# Regional importation and asymmetric within-country spread of SARS-CoV-2 variants of concern in the Netherlands

**DOI:** 10.1101/2022.03.21.22272611

**Authors:** Alvin X. Han, Eva Kozanli, Jelle Koopsen, Harry Vennema, RIVM COVID-19 molecular epidemiology group, Karim Hajji, Annelies Kroneman, Ivo van Walle, Don Klinkenberg, Jacco Wallinga, Colin A. Russell, Dirk Eggink, Chantal B.E.M. Reusken

## Abstract

Variants of concern (VOCs) of SARS-CoV-2 have caused resurging waves of infections worldwide. In the Netherlands, Alpha, Beta, Gamma and Delta variants circulated widely between September 2020 and August 2021. To understand how various control measures had impacted the spread of these VOCs, we analyzed 39,844 SARS-CoV-2 genomes collected under the Dutch national surveillance program. We found that all four VOCs were introduced before targeted flight restrictions were imposed on countries where the VOCs first emerged. Importantly, foreign introductions, predominantly from other European countries, continued during these restrictions. Our findings show that flight restrictions had limited effectiveness in deterring VOC introductions due to the strength of regional land travel importation risks. We also found that the Alpha and Delta variants largely circulated more populous regions with international connections after their respective introduction before asymmetric bidirectional transmissions occurred with the rest of the country and the variant dominated infections in the Netherlands. As countries consider scaling down SARS-CoV-2 surveillance efforts in the post-crisis phase of the pandemic, our results highlight that robust surveillance in regions of early spread is important for providing timely information for variant detection and outbreak control.

## Supplementary File 1 for "Regional importation and asymmetric within-country spread of SARS-CoV-2 variants of concern in the Netherlands"

### Sheet: Sheet1
Virus name	Accession no.	Collected	Originating laboratory	Submitting laboratory	Authors
Afghanistan/2870x0030_23797/2021	EPI_ISL_4572753	2021-05-01	Afghanistan	WRAIR	Irina Maljkovic Berry et al
Afghanistan/2870x0070_23808/2021	EPI_ISL_4572777	2021-04-25	Afghanistan	WRAIR	Irina Maljkovic Berry et al
Afghanistan/2870x0078_23483/2021	EPI_ISL_4572779	2021-03-26	Afghanistan	WRAIR	Irina Maljkovic Berry et al
Albania/210901052/2021	EPI_ISL_1299861	2021-03-01	Unit of lab surveillance of viral emerging diseases, National Lab of Influenza	Respiratory Virus Unit, National Infection Service, Public Health England	PHE Covid Sequencing Team et al
Albania/210901063/2021	EPI_ISL_1299871	2021-03-08	Unit of lab surveillance of viral emerging diseases, National Lab of Influenza	Respiratory Virus Unit, National Infection Service, Public Health England	PHE Covid Sequencing Team et al
Albania/210901077/2021	EPI_ISL_1299883	2021-01-29	Unit of lab surveillance of viral emerging diseases, National Lab of Influenza	Respiratory Virus Unit, National Infection Service, Public Health England	PHE Covid Sequencing Team et al
Albania/211060667/2021	EPI_ISL_1299884	2021-03-11	Unit of lab surveillance of viral emerging diseases, National Lab of Influenza	Respiratory Virus Unit, National Infection Service, Public Health England	PHE Covid Sequencing Team et al
Albania/un-ChVir25862_20/2021	EPI_ISL_3124925	2021-07-13	Unit of laboratory surveillance of viral emergent disease Control of Communicable Diseases Departament National Institute of Public Health Albania	Charité Universitätsmedizin Berlin, Institut für Virologie	Victor M Corman et al
Algeria/43106/2021	EPI_ISL_3718528	2021-06-02	NIC, Viral Respiratory Unit	Virology Departement	Fetouma Doudou et al
Angola/CERI-KRISP-K021571/2021	EPI_ISL_3730407	2021-06-01	Instituto Nacional de Investigação em Saúde	CERI, Centre for Epidemic Response and Innvoation, Stellenbosch University and KRISP, KZN Research Innovation and Sequencing Platform, UKZN.	Morais J et al
Angola/CERI-KRISP-K021627/2021	EPI_ISL_3730436	2021-06-15	Instituto Nacional de Investigação em Saúde	CERI, Centre for Epidemic Response and Innvoation, Stellenbosch University and KRISP, KZN Research Innovation and Sequencing Platform, UKZN.	Morais J et al
Angola/CERI-KRISP-K021655/2021	EPI_ISL_3730451	2021-06-23	Instituto Nacional de Investigação em Saúde	CERI, Centre for Epidemic Response and Innvoation, Stellenbosch University and KRISP, KZN Research Innovation and Sequencing Platform, UKZN.	Morais J et al
Angola/CERI-KRISP-K021750/2021	EPI_ISL_3860030	2021-05-01	Instituto Nacional de Investigação em Saúde	CERI, Centre for Epidemic Response and Innvoation, Stellenbosch University and KRISP, KZN Research Innovation and Sequencing Platform, UKZN.	Morais J et al
Angola/CERI-KRISPK013360/2021	EPI_ISL_2609509	2021-03-17	Instituto Nacional de Investigação em Saúde	KRISP, KZN Research Innovation and Sequencing Platform	Morais J et al
Angola/KRISP-K009682/2021	EPI_ISL_1347878	2021-01-15	Instituto Nacional de Investigação em Saúde	KRISP, KZN Research Innovation and Sequencing Platform	Morais J et al
Argentina/INEI101331/2021	EPI_ISL_2135137	2021-02-04	Servicio Virosis Respiratorias-Departamento Virología-INEI	Instituto Nacional Enfermedades Infecciosas C.G.Malbran	Baumeister E. et al
Argentina/INEI103274/2021	EPI_ISL_2136084	2021-04-03	Servicio Virosis Respiratorias-Departamento Virología-INEI	Instituto Nacional Enfermedades Infecciosas C.G.Malbran	Baumeister E. et al
Argentina/INEI103281/2021	EPI_ISL_2136088	2021-03-31	Servicio Virosis Respiratorias-Departamento Virología-INEI	Instituto Nacional Enfermedades Infecciosas C.G.Malbran	Baumeister E. et al
Argentina/INEI103282/2021	EPI_ISL_2136089	2021-03-31	Servicio Virosis Respiratorias-Departamento Virología-INEI	Instituto Nacional Enfermedades Infecciosas C.G.Malbran	Baumeister E. et al
Argentina/INEI103559/2021	EPI_ISL_2135722	2021-04-08	Servicio Virosis Respiratorias-Departamento Virología-INEI	Instituto Nacional Enfermedades Infecciosas C.G.Malbran	Baumeister E. et al
Argentina/INEI104259/2021	EPI_ISL_2140068	2021-04-24	Servicio Virosis Respiratorias-Departamento Virología-INEI	Instituto Nacional Enfermedades Infecciosas C.G.Malbran	Baumeister E. et al
Argentina/INEI105405/2021	EPI_ISL_4082311	2021-05-12	Servicio Virosis Respiratorias-Departamento Virología-INEI	Instituto Nacional Enfermedades Infecciosas C.G.Malbran	Baumeister E. et al
Argentina/INEI105408/2021	EPI_ISL_4082312	2021-05-12	Servicio Virosis Respiratorias-Departamento Virología-INEI	Instituto Nacional Enfermedades Infecciosas C.G.Malbran	Baumeister E. et al
Argentina/INEI107495/2021	EPI_ISL_4083179	2021-07-10	Servicio Virosis Respiratorias-Departamento Virología-INEI	Instituto Nacional Enfermedades Infecciosas C.G.Malbran	Baumeister E. et al
Argentina/INEI107916/2021	EPI_ISL_4083444	2021-07-18	Servicio Virosis Respiratorias-Departamento Virología-INEI	Instituto Nacional Enfermedades Infecciosas C.G.Malbran	Baumeister E. et al
Argentina/PAIS-A0515/2021	EPI_ISL_2007518	2021-03-14	Laboratorio de Virología del Hospital de Niños Dr. Ricardo Gutierrez	Área de Secuenciación del Laboratorio de Virología del Hospital de Niños Dr. Ricardo Gutierrez on behalf of 'Proyecto Argentino Interinstitucional de genomica de SARS-CoV-2' (PAIS Consortium)	Alexay et al
Argentina/PAIS-A0899/2021	EPI_ISL_4405327	2021-05-20	Laboratorio del Hospital Zonal Especializado Materno Infantil “Argentina Diego”	Área de Secuenciación del Laboratorio de Virología del Hospital de Niños Dr. Ricardo Gutierrez on behalf of 'Proyecto Argentino Interinstitucional de genomica de SARS-CoV-2' (PAIS Consortium)	Nabaes Jodar et al
Argentina/PAIS-E0126/2020	EPI_ISL_842652	2020-12-21	Laboratorio de Biología Molecular Hospital Pedro de Elizalde	Grupo de Genómica y Bioinformática del Instituto de Investigación de la Cadena Láctea CONICET-INTA on behalf of 'Proyecto Argentino Interinstitucional de genomica de SARS-CoV-2' (PAIS Consortium)	Amadio et al
Armenia/IMB4-11/2021	EPI_ISL_3543596	2021-05-15	National Center of Disease Control and Prevention of the Republic of Armenia, Davidyants Laboratories, Yerevan, Armenia	Institute of Molecular Biology NAS RA, Republic of Armenia, Department of Bioengineering, BioinformaticsInstitute and Molecular Biology IBMPh RAU, Republic of Armenia	Arsen Arakelyan et al
Australia/NSW-R0018/2021	EPI_ISL_1010703	2021-01-28	New South Wales Health Pathology Royal Prince Alfred Hospital	Microbiology RPAH	Foster et al
Australia/NSW1381/2020	EPI_ISL_768603	2020-12-23	South Eastern Area Laboratory Services (SEALS)	NSW Health Pathology - Institute of Clinical Pathology and Medical Research; Westmead Hospital; University of Sydney	CIDM-PH et al.
Australia/NSW3456/2020	EPI_ISL_678386	2020-11-30	Area of Virology, Serology and Virology Division (SAViD), New South Wales Health Pathology Randwick	Virology Research Laboratory; Area of Virology, Serology and Virology Division (SAViD), New South Wales Health Pathology Randwick	Foster et al
Australia/NSW4328/2021	EPI_ISL_1184505	2021-03-03	Area of Virology, Serology and Virology Division (SAViD), New South Wales Health Pathology Randwick	Virology Research Laboratory; Area of Virology, Serology and Virology Division (SAViD), New South Wales Health Pathology Randwick	Foster et al
Australia/SA0648/2021	EPI_ISL_1704787	2021-03-18	SA Pathology	SA Pathology	Lex Leong et al
Australia/SA0680/2021	EPI_ISL_1704808	2021-04-17	SA Pathology	SA Pathology	Lex Leong et al
Australia/VIC18129/2021	EPI_ISL_877574	2021-01-15	Microbiological Diagnostic Unit - Public Health Laboratory (MDU-PHL)	MDU-PHL	Seemann T. et al
Australia/VIC18214/2021	EPI_ISL_979362	2021-02-03	Victorian Infectious Diseases Reference Laboratory (VIDRL)	VIDRL and MDU-PHL	Caly L. et al
Australia/VIC18283/2021	EPI_ISL_2250232	2021-02-18	Microbiological Diagnostic Unit - Public Health Laboratory (MDU-PHL)	Microbiological Diagnostic Unit Public Health Laboratory (MDU-PHL)	Seemann T. et al
Austria/CeMM12216/2021	EPI_ISL_2887589	2021-06-17	Austrian Agency for Health and Food Safety (AGES)	Bergthaler laboratory, CeMM Research Center for Molecular Medicine of the Austrian Academy of Sciences	Lukas Endler et al
Austria/CeMM14300/2021	EPI_ISL_3546564	2021-07-26	Austrian Agency for Health and Food Safety (AGES)	Bergthaler laboratory, CeMM Research Center for Molecular Medicine of the Austrian Academy of Sciences	Lukas Endler et al
Austria/CeMM15105/2021	EPI_ISL_3982120	2021-08-01	Austrian Agency for Health and Food Safety (AGES)	Bergthaler laboratory, CeMM Research Center for Molecular Medicine of the Austrian Academy of Sciences	Lukas Endler et al
Austria/CeMM2208/2020	EPI_ISL_934435	2020-12-22	Austrian Agency for Health and Food Safety (AGES)	Bergthaler laboratory, CeMM Research Center for Molecular Medicine of the Austrian Academy of Sciences	Lukas Endler et al
Austria/CeMM3785/2021	EPI_ISL_1117848	2021-02-03	Center for Virology, Medical University of Vienna	Bergthaler laboratory, CeMM Research Center for Molecular Medicine of the Austrian Academy of Sciences	Lukas Endler et al
Austria/CeMM5347/2020	EPI_ISL_2324184	2020-11-23	Austrian Agency for Health and Food Safety (AGES)	Bergthaler laboratory, CeMM Research Center for Molecular Medicine of the Austrian Academy of Sciences	Lukas Endler et al
Austria/CeMM7242/2021	EPI_ISL_1670976	2021-03-25	Department of Laboratory Medicine, Division of Clinical Virology, University of Medicine, Vienna	Bergthaler laboratory, CeMM Research Center for Molecular Medicine of the Austrian Academy of Sciences	Lukas Endler et al
Austria/CeMM7497/2021	EPI_ISL_1840891	2021-04-07	3. Medizinische Abteilung, Hanusch Krankenhaus	Bergthaler laboratory, CeMM Research Center for Molecular Medicine of the Austrian Academy of Sciences	Lukas Endler et al
Austria/CeMM8523/2021	EPI_ISL_2137313	2021-04-01	Austrian Agency for Health and Food Safety (AGES)	Bergthaler laboratory, CeMM Research Center for Molecular Medicine of the Austrian Academy of Sciences	Lukas Endler et al
Austria/CeMM8620/2021	EPI_ISL_2232778	2021-04-26	Austrian Agency for Health and Food Safety (AGES)	Bergthaler laboratory, CeMM Research Center for Molecular Medicine of the Austrian Academy of Sciences	Lukas Endler et al
Austria/KILM203/2021	EPI_ISL_2188281	2021-05-01	Dept. of Laboratory Medicine	Dept. of Laboratory Medicine	Harald Esterbauer et al
Austria/KILM682/2021	EPI_ISL_3047132	2021-06-01	Lifebrain Covid Labor GmbH	Dept. of Laboratory Medicine	Harald Esterbauer et al
Azerbaijan/Aghayev-09/2021	EPI_ISL_2161030	2021-02-01	National Hematology and Transfusiology Center	National Hematology and Transfusiology Center	Aghayev AR et al
Bahrain/NPS-29/2021	EPI_ISL_2812558	2021-05-05	Communicable Disease Laboratory, Public Health Directorate	Communicable Disease Laboratory, Public Health Directorate	Alwasti et al
Bangladesh/BCSIR-DNAS-13/2021	EPI_ISL_1653925	2021-01-23	DNA Solution Ltd.	Genomic Research Lab, BCSIR	Tanjina Akhter Banu et al
Bangladesh/BCSIR-NILMRC-791/2021	EPI_ISL_2765567	2021-06-08	National Institute of Laboratory Medicine and Referral Center,	Genomic Research Lab, BCSIR	Md. Murshed Hasan Sarkar et al
Bangladesh/BCSIR-SUST-13/2021	EPI_ISL_1547365	2021-02-01	Department of Genetic Engineering and Biotechnology, Shahjalal University of Science and Technology	Genomic Research Lab, BCSIR	Iffat Jahan et al
Bangladesh/BCSIR-SUST-17/2021	EPI_ISL_1547828	2021-02-18	Department of Genetic Engineering and Biotechnology, Shahjalal University of Science and Technology	Genomic Research Lab, BCSIR	Md. Murshed Hasan Sarkar et al
Bangladesh/BCSIR-SUST-22/2021	EPI_ISL_1550055	2021-01-06	Department of Genetic Engineering and Biotechnology, Shahjalal University of Science and Technology	Genomic Research Lab, BCSIR	Md. Murshed Hasan Sarkar et al
Bangladesh/ideSHi-S-06/2021	EPI_ISL_1750958	2021-02-13	Institute of Epidemiology, Disease Control and Research (IEDCR)	Institute for Developing Science and Health Initiatives (ideSHi)	Hassan Afrad et al
Beijing/IVDC-05/2021	EPI_ISL_1122015	2021-01-17	Emergency department of COVID-19, Beijing Ditan Hospital	National Institute for Viral Disease Control and Prevention	Yang Song2* et al
Belarus/HM-CRIE-L219T0059u/2021	EPI_ISL_4471543	2021-03-30	The Republican Research and Practical Center for Epidemiology and Microbiology (RRPCEM)	Group of Genomics and Postgenomic Technologies of Central Research Institute of Epidemiology	Gasich Elena et al
Belarus/HM-CRIE-L219T0060u/2021	EPI_ISL_4471544	2021-03-23	The Republican Research and Practical Center for Epidemiology and Microbiology (RRPCEM)	Group of Genomics and Postgenomic Technologies of Central Research Institute of Epidemiology	Gasich Elena et al
Belgium/AZDelta-15577-2126R/2021	EPI_ISL_2861362	2021-07-06	AZDelta	AZ Delta Medical Laboratories in Roeselare, Belgium	Geert Martens et al
Belgium/AZDelta-20289-2119R/2021	EPI_ISL_2298044	2021-05-21	AZDelta	AZ Delta Medical Laboratories in Roeselare, Belgium	Geert Martens et al
Belgium/CHUNamur13326220/2021	EPI_ISL_1915860	2021-04-22	Plateforme de testing Namuroise	Plateforme de testing Namuroise	Céline Maschietto et al
Belgium/Jessa_11-2103-007650/2021	EPI_ISL_1138883	2021-01-22	Jessa	Jessa	Cruys et al. on behalf of the Jessa_cmdLab et al
Belgium/Jessa_55-2111-001871/2021	EPI_ISL_1367540	2021-03-21	Jessa	Jessa	Cruys et al. on behalf of the Jessa_cmdLab et al
Belgium/UGent-5551/2021	EPI_ISL_1827497	2021-04-15	Lab voor klinische biologie	Lab voor klinische biologie	Marija Janevska et al
Belgium/UGent-6350/2021	EPI_ISL_2192486	2021-05-05	Lab voor klinische biologie	Lab voor klinische biologie	Marija Janevska et al
Belgium/UGent-7354/2021	EPI_ISL_2861414	2021-06-11	Lab voor klinische biologie	Lab voor klinische biologie	Marija Janevska et al
Belgium/UGent-8124/2021	EPI_ISL_3868308	2021-07-22	Lab voor klinische biologie	Lab voor klinische biologie	Marija Janevska et al
Belgium/ULG-11376/2021	EPI_ISL_959566	2021-01-16	University of Liège COVID-19 testing center	GIGA Medical Genomics	Keith Durkin et al
Belgium/ULG-13735/2021	EPI_ISL_1533856	2021-03-22	SYNLAB	GIGA Medical Genomics	Keith Durkin et al
Belgium/ULG-14057/2021	EPI_ISL_1660722	2021-03-26	CHR de La Citadelle	GIGA Medical Genomics	Keith Durkin et al
Belgium/ULG-15341/2021	EPI_ISL_2139798	2021-05-03	University of Liège COVID-19 testing center	GIGA Medical Genomics	Keith Durkin et al
Belgium/ULG-17666/2021	EPI_ISL_3308649	2021-08-01	University of Liège COVID-19 testing center	GIGA Medical Genomics	Keith Durkin et al
Belgium/UMONS-P02-64540-01/2021	EPI_ISL_3948632	2021-08-18	National Platform bis UMONS/Jolimont	National Platform bis UMONS/Jolimont	Guillaume Bayon-Vicente et al
Belgium/UZA-UA-CV2115383373/2021	EPI_ISL_1661098	2021-04-13	Platform BIS UZA/UAntwerpen	Labo Klinische Biologie, UZA	Jasmine Coppens et al
Belgium/UZA-UA-CV2312516675/2021	EPI_ISL_3546694	2021-08-05	Platform BIS UZA/UAntwerpen	Labo Klinische Biologie, UZA	Marie Le Mercier et al
Belgium/rega-1591/2020	EPI_ISL_845570	2020-12-21	KU Leuven, Rega Institute, Clinical and Epidemiological Virology	KU Leuven, Rega Institute, Clinical and Epidemiological Virology	Tony Wawina-Bokalanga et al
Belgium/rega-1690/2021	EPI_ISL_845599	2021-01-04	KU Leuven, Rega Institute, Clinical and Epidemiological Virology	KU Leuven, Rega Institute, Clinical and Epidemiological Virology	Tony Wawina-Bokalanga et al
Belgium/rega-1699/2020	EPI_ISL_845602	2020-12-24	KU Leuven, Rega Institute, Clinical and Epidemiological Virology	KU Leuven, Rega Institute, Clinical and Epidemiological Virology	Tony Wawina-Bokalanga et al
Belgium/rega-3466/2021	EPI_ISL_1093334	2021-02-20	KU Leuven, Rega Institute, Clinical and Epidemiological Virology	KU Leuven, Rega Institute, Clinical and Epidemiological Virology	Tony Wawina-Bokalanga et al
Belgium/rega-3559/2021	EPI_ISL_1312079	2021-02-19	KU Leuven, Rega Institute, Clinical and Epidemiological Virology	KU Leuven, Rega Institute, Clinical and Epidemiological Virology	Tony Wawina-Bokalanga et al
Belgium/rega-4340/2021	EPI_ISL_1380780	2021-03-02	KU Leuven, Rega Institute, Clinical and Epidemiological Virology	KU Leuven, Rega Institute, Clinical and Epidemiological Virology	Tony Wawina-Bokalanga et al
Belgium/rega-4646/2021	EPI_ISL_1382400	2021-03-11	KU Leuven, Rega Institute, Clinical and Epidemiological Virology	KU Leuven, Rega Institute, Clinical and Epidemiological Virology	Tony Wawina-Bokalanga et al
Belgium/rega-5052/2021	EPI_ISL_1382358	2021-03-12	KU Leuven, Rega Institute, Clinical and Epidemiological Virology	KU Leuven, Rega Institute, Clinical and Epidemiological Virology	Tony Wawina-Bokalanga et al
Belgium/rega-5179/2021	EPI_ISL_1382866	2021-01-30	KU Leuven, Rega Institute, Clinical and Epidemiological Virology	KU Leuven, Rega Institute, Clinical and Epidemiological Virology	Tony Wawina-Bokalanga et al
Belgium/rega-5303/2021	EPI_ISL_1382198	2021-03-17	KU Leuven, Rega Institute, Clinical and Epidemiological Virology	KU Leuven, Rega Institute, Clinical and Epidemiological Virology	Tony Wawina-Bokalanga et al
Belgium/rega-5530/2021	EPI_ISL_2404043	2021-03-23	KU Leuven, Rega Institute, Clinical and Epidemiological Virology	KU Leuven, Rega Institute, Clinical and Epidemiological Virology	Tony Wawina-Bokalanga et al
Belgium/rega-6692/2021	EPI_ISL_2425035	2021-04-02	KU Leuven, Rega Institute, Clinical and Epidemiological Virology	KU Leuven, Rega Institute, Clinical and Epidemiological Virology	Tony Wawina-Bokalanga et al
Belgium/rega-6918/2021	EPI_ISL_2424641	2021-04-09	KU Leuven, Rega Institute, Clinical and Epidemiological Virology	KU Leuven, Rega Institute, Clinical and Epidemiological Virology	Tony Wawina-Bokalanga et al
Belgium/rega-7829/2021	EPI_ISL_2832589	2021-04-23	KU Leuven, Rega Institute, Clinical and Epidemiological Virology	KU Leuven, Rega Institute, Clinical and Epidemiological Virology	Tony Wawina-Bokalanga et al
Belgium/rega-8331/2021	EPI_ISL_2833227	2021-05-01	KU Leuven, Rega Institute, Clinical and Epidemiological Virology	KU Leuven, Rega Institute, Clinical and Epidemiological Virology	Tony Wawina-Bokalanga et al
Belgium/rega-9491/2021	EPI_ISL_2726402	2021-05-14	KU Leuven, Rega Institute, Clinical and Epidemiological Virology	KU Leuven, Rega Institute, Clinical and Epidemiological Virology	Tony Wawina-Bokalanga et al
Belgium/rega-an376/2020	EPI_ISL_794323	2020-11-30	UZ Leuven, National Reference Laboratory for Coronaviruses, Laboratory Medicine, Leuven, Belgium	KU Leuven, Rega Institute, Clinical and Epidemiological Virology	Tony Wawina-Bokalanga et al
Benin/314235/2021	EPI_ISL_2932581	2021-03-02	Laboratoire des Fièvres Hémorragiques Virales du Benin	Institut für Virologie - Institute of Virology - Charite	Anna-Lena Sander et al
BosniaandHerzegovina/158837/2021	EPI_ISL_2790397	2021-06-07	Primary Health Care Banja Luka	Public Health Institute of Republic of Srpska	Pava Dimitrijevic et al
BosniaandHerzegovina/20330/2021	EPI_ISL_2820234	2021-03-26	University Hospital Foca	Public Health Institute of Republic of Srpska	Pava Dimitrijevic et al
BosniaandHerzegovina/20360/2021	EPI_ISL_2790388	2021-03-26	University Hospital Foca	Public Health Institute of Republic of Srpska	Pava Dimitrijevic et al
BosniaandHerzegovina/AGCOB4239/2021	EPI_ISL_2029122	2021-05-05	General Hospital "Abdulah Nakas"	Alea Genetic Centre	Rijad Konjhodzic et al
BosniaandHerzegovina/KCUS71693/2021	EPI_ISL_2938108	2021-06-11	Clinical Center, University of Sarajevo; Unit for Clinical Microbiology	Clinical Center, University of Sarajevo; Unit for Clinical Microbiology	Irma Salimović-Bešić et al
BosniaandHerzegovina/VFS-UNSA-LMGFI014/2020	EPI_ISL_955173	2020-12-25	University of Sarajevo, Veterinary Faculty, Laboratory for Molecular Diagnostic and Research Laboratory	University of Sarajevo, Veterinary Faculty, Laboratory for Molecular Diagnostic and Research Laboratory	Goletić Š. et al
BosniaandHerzegovina/VFS-UNSA-LMGFI031/2021	EPI_ISL_1016969	2021-02-09	University of Sarajevo, Veterinary Faculty, Laboratory for Molecular Diagnostic and Research Laboratory	University of Sarajevo, Veterinary Faculty, Laboratory for Molecular Diagnostic and Research Laboratory	Goletic S. et al
Brazil/BA-LACEN-167/2021	EPI_ISL_1583710	2021-02-09	Central Public Health Laboratory - LACEN -Bahia, Salvador, Brazil	Central Public Health Laboratory - LACEN -Bahia, Salvador, Brazil	Stephane Tosta et al
Brazil/BA-LACEN-BA293/2021	EPI_ISL_3255122	2021-05-17	Central Public Health Laboratory - LACEN -Bahia, Salvador, Brazil	Central Public Health Laboratory - LACEN -Bahia, Salvador, Brazil	Stephane Tosta et al
Brazil/ES-FIOCRUZ-34129/2021	EPI_ISL_3045461	2021-04-07	Laboratorio Central de Saude Publica do Estado do Espirito Santo (LACEN/ES)	Laboratory of Respiratory Viruses and Measles, Oswaldo Cruz Institute, FIOCRUZ	Paola Resende et al
Brazil/GO-1799/2021	EPI_ISL_1201896	2021-01-27	Diagnosticos da America - DASA	Instituto Adolfo Lutz, Interdiciplinary Procedures Center, Strategic Laboratory	Claudio Tavares Sacchi et al
Brazil/GO-HLAGYN-1430858/2021	EPI_ISL_2187744	2021-01-25	HLAGYN - Laboratorio de Imunologia de Transplantes de Goias	HLAGYN - Laboratorio de Imunologia de Transplantes de Goias	Fernando Antonio Vinhal dos Santos et al
Brazil/GO-HLAGYN-1461591/2021	EPI_ISL_2187774	2021-02-08	HLAGYN - Laboratorio de Imunologia de Transplantes de Goias	HLAGYN - Laboratorio de Imunologia de Transplantes de Goias	Fernando Antonio Vinhal dos Santos et al
Brazil/GO-HLAGYN-1505109/2021	EPI_ISL_2187827	2021-03-01	HLAGYN - Laboratorio de Imunologia de Transplantes de Goias	HLAGYN - Laboratorio de Imunologia de Transplantes de Goias	Fernando Antonio Vinhal dos Santos et al
Brazil/MG-FIOCRUZ-8216/2021	EPI_ISL_2660484	2021-02-05	Laboratorio Central de Saude Publica do Estado de Minas Gerais (LACEN/MG)	Laboratory of Respiratory Viruses and Measles, Oswaldo Cruz Institute, FIOCRUZ	Paola Resende et al
Brazil/MG-LBI09/2021	EPI_ISL_1133260	2021-01-08	Laboratório Hermes Pardini	Laboratório de Biologia Integrativa, Instituto de Ciências Biológicas, Universidade Federal de Minas Gerais	Filipe Romero Rebello Moreira et al
Brazil/MG-LBI48/2021	EPI_ISL_1133275	2021-01-15	Laboratório Hermes Pardini	Laboratório de Biologia Integrativa, Instituto de Ciências Biológicas, Universidade Federal de Minas Gerais	Filipe Romero Rebello Moreira et al
Brazil/MG-LBI480/2021	EPI_ISL_3155994	2021-02-08	Laboratório de Biologia Integrativa	Laboratório de Biologia Integrativa	Filipe Romero Rebello Moreira et al
Brazil/MT-3477/2021	EPI_ISL_3316204	2021-04-16	LACEN do Estado de Mato Grosso	Instituto Adolfo Lutz, Interdiciplinary Procedures Center, Strategic Laboratory	Claudio Tavares Sacchi et al
Brazil/PR-FIOCRUZ-HF257/2021	EPI_ISL_2759040	2021-04-09	Instituto de Biologia Molecular do Paraná (LAC)	Instituto Carlos Chagas - Fiocruz	Mauro de Medeiros Oliveira et al
Brazil/PR-IPEC-200/2021	EPI_ISL_2758722	2021-02-18	UEL	IPEC Guarapuava	NAPI-Genômica (Novos Arranjo de Pesquisa e Inovação em Genômica): Ademar Dantas da Cunha Júnior Adriano Ferrasa Adriano Mondini Aldo Przybysz Alessandra Lourenço Cecchini Armani Alex Sandro Jorge Alexandra Ivo de Medeiros Alexandre Maller Aline Cristina Batista Rodrigues Johann Ana Lucia Ferreira Ana Marisa Fusco Almeida Anderson Joel Martino Andrade André Luís Laforga Vanzela Andrea Duarte Doetzer Andrea Name Colado Simao Andressa Pereira de Souza Anelisa Ramão Angelica Beate Winter Boldt Anna Hermínia Castro Gomes de Amorim Anna Silvia Penteado Setti da Rocha Antonio Camilo da Silva Filho Antonio Stabelini Neto Arthur Hirata Bertachi Barbara Mendes Paz Chao Betty Cristiane Kuhn Bruno Ambrozio Galindo Bruno Ribeiro Cruz Camilla Reginatto De Pierri Carla Fredrichsen Moya Araujo Carla Fredrichsen Moya Araujo Carlos Alberto Oliveira de Biagi Junior Carlos Augusto Nassar Carlos Eduardo Buss Carlos Gilberto Carlotti Junior Carlos Henrique Schneider Carolina Panis Carolina Weigert Galvão Caroline de Jesus Coelho Donha Caroline Guisantes de Salvo Toni Caryna Eurich Mazur Catiuscie Cabreira da Silva Tortorella Celso F. D. Doliveira Cesar Luiz Boguszewski Christiane Pienna Soares Chung Man Chin Claudia Moro Cleverson Busso Cristiane Cominetti Daiane Priscila Simão-Silva Dalila Luciola Zanette Daniel de Paula Daniel de Paula Daniel Rech Daniela Fiori Gradia Daniela Pretti da Cunha Tirapelli Daniela Viganó Zanoti Jeronymo Daniele Ukan Danielle Malheiros Ferreira Danielle Venturini Deborah Catharine de Assis Leite Deivid Calebe de Souza Dennis Armando Bertolini Edenir Inez Pamero Edna Maria Vissoci Reiche Edson Roberto Arpini Miguel Eduardo José de Almeida Araújo Eliana Carolina Vespero Eliandro Reis Tavares Elza Kimura Grimshaw Emanuel Maltempi de Souza Emanuele Cristina Gustani Buss Émerson Carraro Emiliana Cristina Melo ENILze Maria de Souza Fonseca Ribeiro Enilze Maria de Souza Fonseca Ribeiro Erika Izumi Erika Seki Kioshima Cotica Evani Marques Pereira Fabio Negretti Fábio Rodrigues Ferreira Seiva Felipe Dunin dos Santos Felipe Tuon Fernanda Andreia Rosa Fernanda Cestaro Prado Cortez Fernanda Ivanski Fernanda Maris Peria Flavia Regina Oliveira de Barros Franciele Aní Caovilla Follador Franciele Mara Lucca Zanardo Bohm Francinete Ramos Campos Fulviana Silva Nishiyama GABRIEL RIBEIRO CORDEIRO Gabriela Datsch Bennemann Gisele Santos de Oliveira Glaucio Valdameri Glauco Akelinghton Freire Vitiello Glauco Vieira Miranda Glaura Scantamburlo ALves Fernandes Guilherme Ferreira Silveira Gustavo Bianchini Porfírio Gustavo Lenci Marques Hélito Volpato Hildebrando Masshiro Nagai Huei Diana Lee Ilce Mara de Syllos Cólus Iris Rabinovich Israel Gomy Jackson Kawakami Jacques Duílio Brancher Jaime Luís Lopes Rocha Jaqueline Carvalho de Oliveira Jean Henrique da Silva Rodrigues Jean Leandro dos Santos Jeane Eliete Laguila Visentainer João Paulo Bianchi Ximenez Joaquim Manoel da Silva Jociani Ascari Joel Donazzolo Jorge Luis Maria Ruiz Jose Knopfholz José Luis da Conceição Silva José Sebastião dos Santos Joseane Carla Schabarum Juliana Cheleski Wiggers Juliana Mara Serpeloni Juliana Morini Küpper Cardoso Perseguini Karen Brajão de Oliveira Karin Braun Prado Karine Aparecida de Lima Katiany Rizzieri Caleffi Ferracioli Katiuscia de Oliveira Francisco Gabriel Kelvinson Fernandes Viana Larissa Beatriz Cossalter Larissa Danielle Bahls Pinto Laurival Antonio Vilas Boas Léia Carolina Lucio Líbero Mezzadri Neto Ligia Carla Faccin Galhardi Lirane Elize Defante Ferreto Luciana Furlaneto Maia Luciana Oliveira de Fariña Luciana Reis Azevedo Alanis Luciane Regina Cavalli Lucy Megumi Yamauchi Lioni Luis Paulo Gomes Mascarenhas Luis Paulo Gomes Mascarenhas Luís Paulo Mascarenhas Lupe Furtado Alle Lyvia Regina Biagi Silva Bertachi Mara Antonia Ramos Costa Mara L. Cordeiro Marcela Maria Birolim Marcelo Ricardo Vicari Marcia Edilaine Lopes Consolaro Marcia Holsbach Beltrame Marcia Regina Eches Perugini Marcos Abdo Arbex Marcos Pileggi MARCOS TADEU GRZELCZAK Marcus Peikriszwili Tartaruga Maria Angelica Ehara Watanabe Maria Antonia Ramos Costa Maria Claudia Gross Maria José Soares Mendes Giannini Maria Leandra Terencio Maria Lúcia Bonfleur Maria Luiza Guimarães de Oliveira Maria Luiza Petzl-Erler Mariana Abe Vicente Cavagnari Marina Kimiko Kadowaki Marise Fonseca dos Santos Marla Karine Amarante Maurício Turkiewicz Mauro Antonio Alves Castro Michel Rodrigo Zambrano Passarini Michele Potrich Michelle Orane Schemberger Milena Massumi Kozonoe Mônica Degraf Cavallin Monica Tereza Suldofski Mucio Luiz de Assis Cirino Nadia Graciele Krohn Najeh Maissar Khalil Nédia de Castilhos Ghisi Neide Tomimura Costa Neiva Leite Neyva Maria Lopes Romeiro Patrícia Amâncio da Rosa Patricia Dayane Carvalho Schaker Patricia Oehlmeyer Nassar Patrícia Savio de Araújo-Souza Patricia Silva Lucio Paulo Henrique Couto Souza Paulo Roberto Donadio Percy Nohama Quirino Alves de Lima Neto Rafael Deminice Rafael dos Santos Bezerra Raquel Alves dos Santos Renan Manozzo Galante Renata Ernlund Freitas de Macedo Rita de Cássia Garcia Simão Roberta Losi Guembarovski Roberto H. Herai Roberto Rosati Rodrigo Ferreira Rodrigo Rodrigues Matiello Rogério Neri Shinsato Rogério Pincela Mateus Rosane Aparecida Ribeiro Rosilene Fressatti Cardoso Rosilene Fressatti Cardoso Sandra Mara Guse Scós Venske Selene Elifio Esposito Sérgio Ossamu Ioshii Silvana Giuliatti Silvia Mara de Souza Halick Silvio Henrique Maia de Almeida Simone Neumann Wendt Spencer Luiz Marques Payão Stefan Wolanski Negrão Stephane Janaina de Moura Escobar Sueli Fumie Yamada Ogatta SUELI PERCIO QUINAIA Taciane Finatto Tatiana Mayumi Veiga Iriyoda Tayza Katelline Danilau Ostroski Tony Alexander Hild Valeria Valente Vanessa Nascimento Kozak Vanessa Santos Sotomaior Victor Breno Pedrosa Victoria Zeghbi Cochenski Borba Vivian Rotuno Moure Valdameri Wander Rogerio Pavanelli Weber Cláudio Francisco Nunes da Silva Willian Augusto de Melo Yohandra Reyes Torres et al
Brazil/RJ-FIOCRUZ-2624-1P/2021	EPI_ISL_1402430	2021-01-21	Laboratory of Respiratory Viruses and Measles, Oswaldo Cruz Institute, FIOCRUZ	Laboratory of Respiratory Viruses and Measles, Oswaldo Cruz Institute, FIOCRUZ	Paola Resende et al
Brazil/RJ-FIOCRUZ-2624/2021	EPI_ISL_2614183	2021-01-21	Laboratory of Respiratory Viruses and Measles, Oswaldo Cruz Institute, FIOCRUZ	Laboratory of Respiratory Viruses and Measles, Oswaldo Cruz Institute, FIOCRUZ	Paola Resende et al
Brazil/RJ-LNN00265/2021	EPI_ISL_1858544	2021-04-11	Laboratorio Central Noel Nutels	Bioinformatics Laboratory / LNCC	Luiz G P de Almeida et al
Brazil/RJ-LNN01316/2021	EPI_ISL_2385591	2021-05-06	Laboratorio Central Noel Nutels	Bioinformatics Laboratory / LNCC	Luiz G P de Almeida et al
Brazil/RJ-LNN02047/2021	EPI_ISL_2535189	2021-05-17	Unidade de apoio ao diagnostico da COVID - UNADIG	Bioinformatics Laboratory / LNCC	Luiz G P de Almeida et al
Brazil/RJ-LNN02523/2021	EPI_ISL_2691440	2021-05-28	Laboratorio Central Noel Nutels	Bioinformatics Laboratory / LNCC	Luiz G P de Almeida et al
Brazil/SC-FIOCRUZ-31638/2021	EPI_ISL_3803027	2021-05-31	Laboratorio Central de Saude Publica do Estado de Santa Catarina (LACEN/SC)	Laboratory of Respiratory Viruses and Measles, Oswaldo Cruz Institute, FIOCRUZ	Paola Resende et al
Brazil/SP-1848/2021	EPI_ISL_1219022	2021-02-09	IAL Regional de Sorocaba	Instituto Adolfo Lutz, Interdiciplinary Procedures Center, Strategic Laboratory	Claudio Tavares Sacchi et al
Brazil/SP-20765/2021	EPI_ISL_2295401	2021-04-12	Instituto de Biotecnologia - UNESP-Botucatu-SP	Instituto de Biotecnologia - UNESP-Botucatu-SP	Fábio Sossai Possebon et al
Brazil/SP-2355/2021	EPI_ISL_1628371	2021-03-12	Centro De Saude II Ibitinga	Instituto Adolfo Lutz, Interdiciplinary Procedures Center, Strategic Laboratory	Claudio Tavares Sacchi et al
Brazil/SP-2727/2021	EPI_ISL_2614539	2021-04-09	Centro de Diagnostico SECEDI	Instituto Adolfo Lutz, Interdiciplinary Procedures Center, Strategic Laboratory	Claudio Tavares Sacchi et al
Brazil/SP-2846/2021	EPI_ISL_2614591	2021-04-12	Hospital Municipal Enf Antonio Policarpo de Oliveira	Instituto Adolfo Lutz, Interdiciplinary Procedures Center, Strategic Laboratory	Claudio Tavares Sacchi et al
Brazil/SP-787377-NBD10/2021	EPI_ISL_1445185	2021-03-14	PRONTO ATENDIMENTO SAO JOSE	Instituto Butantan / Mendelics	Dimas Tadeu Covas et al
Brazil/SP-900B/2020	EPI_ISL_763074	2020-12-21	Diagnosticos da America - DASA	Instituto Adolfo Lutz, Interdiciplinary Procedures Center, Strategic Laboratory	Claudio Tavares Sacchi et al
Brazil/SP-901B/2020	EPI_ISL_763075	2020-12-22	Diagnosticos da America - DASA	Instituto Adolfo Lutz, Interdiciplinary Procedures Center, Strategic Laboratory	Claudio Tavares Sacchi et al
Brazil/SP-AFIP_02_2021/2021	EPI_ISL_1498263	2021-02-17	Associação Fundo de Incentivo à Pesquisa (AFIP)	Associação Fundo de Incentivo à Pesquisa (AFIP)	Priscila Farias Tempaku et al
Brazil/SP-HIDV4690/2021	EPI_ISL_2551535	2021-03-16	Hospital Infantnil Darcy Vargas	Laboratório de Virologia Clínica e Molecular	Erick Gustavo Dorlass et al
Brazil/SP-IB_100301/2021	EPI_ISL_1966327	2021-03-25	Ambulatório IB	Instituto Butantan / Mendelics	Instituto Butantan: Dimas Tadeu Covas et al
Brazil/SP-IB_100303/2021	EPI_ISL_1966329	2021-03-25	Ambulatório IB	Instituto Butantan / Mendelics	Instituto Butantan: Dimas Tadeu Covas et al
Brazil/SP-IB_101301/2021	EPI_ISL_1967272	2021-04-19	SECAO CENTRO DE DIAGNOSTICO SECEDI	Instituto Butantan / Mendelics	Instituto Butantan: Dimas Tadeu Covas et al
Brazil/SP-IB_101340/2021	EPI_ISL_2171002	2021-04-18	UNIDADE RESPIRATORIA NOVA HORTOLANDIA	Instituto Butantan / Mendelics	Instituto Butantan: Dimas Tadeu Covas et al
Brazil/SP-IB_103117/2021	EPI_ISL_2345936	2021-04-20	Prefeirtura de SP	Instituto Butantan	Dimas Tadeu Covas et al
Brazil/SP-IB_103178/2021	EPI_ISL_2345995	2021-04-07	UPA DR FRANCO DA ROCHA	Instituto Butantan	Dimas Tadeu Covas et al
Brazil/SP-IB_111678/2021	EPI_ISL_2493203	2021-05-28	Ambulatório IB	Instituto Butantan	Dimas Tadeu Covas et al
Brazil/SP-L67-CD1714/2020	EPI_ISL_754237	2020-12-21	Diagnósticos da América - DASA	Instituto de Medicina Tropical de Sao Paulo	Brazil-UK Centre for Arbovirus Discovery Diagnosis Genomics et al
Bulgaria/21BG-EU_000016_Pl1/2021	EPI_ISL_1233455	2021-01-04	National Center for Infectious and Parasitic Diseases (NCIPD)	National Center for Infectious and Parasitic Diseases (NCIPD)	Alexiev et al
Bulgaria/21BG-EU_000249_Pl3/2021	EPI_ISL_1231715	2021-02-13	National Center for Infectious and Parasitic Diseases (NCIPD)	National Center for Infectious and Parasitic Diseases (NCIPD)	Alexiev et al
Bulgaria/21BG-EU_000848_Pl9/2021	EPI_ISL_1401327	2021-03-04	National Center of Infectious and Parasitic Diseases	National Center of Infectious and Parasitic Diseases	Alexiev et al
Bulgaria/21BG-EU_000919_Pl10/2021	EPI_ISL_1401397	2021-03-06	National Center of Infectious and Parasitic Diseases	National Center of Infectious and Parasitic Diseases	Alexiev et al
Bulgaria/21BG-EU_001213_Pl12/2021	EPI_ISL_1608363	2021-03-15	National Center of Infectious and Parasitic Diseases	National Center of Infectious and Parasitic Diseases	Alexiev et al
Bulgaria/21BG-EU_002212_Pl21/2021	EPI_ISL_2180164	2021-04-05	National Center of Infectious and Parasitic Diseases	National Center of Infectious and Parasitic Diseases	Alexiev et al
Bulgaria/21BG-EU_002260_Pl21/2021	EPI_ISL_2180205	2021-04-06	National Center of Infectious and Parasitic Diseases	National Center of Infectious and Parasitic Diseases	Alexiev et al
Bulgaria/21BG-EU_002887_Pl26/2021	EPI_ISL_2621336	2021-04-27	National Center of Infectious and Parasitic Diseases	National Center of Infectious and Parasitic Diseases	Alexiev et al
Bulgaria/21BG-EU_003301_Pl29/2021	EPI_ISL_2648099	2021-05-14	National Center of Infectious and Parasitic Diseases	National Center of Infectious and Parasitic Diseases	Alexiev et al
Bulgaria/21BG-EU_003355_Pl30/2021	EPI_ISL_2841892	2021-05-25	National Center of Infectious and Parasitic Diseases	National Center of Infectious and Parasitic Diseases	Alexiev et al
Bulgaria/21BG-EU_003683_Pl31/2021	EPI_ISL_2967098	2021-06-28	National Center of Infectious and Parasitic Diseases	National Center of Infectious and Parasitic Diseases	Alexiev et al
Bulgaria/21BG-EU_003749_Pl32/2021	EPI_ISL_3076771	2021-06-21	National Center of Infectious and Parasitic Diseases	National Center of Infectious and Parasitic Diseases	Alexiev et al
Bulgaria/21BG-EU_004515_Pl39/2021	EPI_ISL_4031632	2021-08-03	National Center of Infectious and Parasitic Diseases	National Center of Infectious and Parasitic Diseases	Alexiev et al
Bulgaria/21BG-EU_004551_Pl39/2021	EPI_ISL_4031667	2021-08-02	National Center of Infectious and Parasitic Diseases	National Center of Infectious and Parasitic Diseases	Alexiev et al
Bulgaria/21BG-EU_404_Pl5/2021	EPI_ISL_1301987	2021-01-25	National Center of Infectious and Parasitic Diseases	National Center of Infectious and Parasitic Diseases	Alexiev et al
Bulgaria/21BG-NC_000586/2021	EPI_ISL_2081853	2021-02-23	National Center of Infectious and Parasitic Diseases	National Center of Infectious and Parasitic Diseases	Alexiev et al
Bulgaria/21BG-NC_002470_R10/2021	EPI_ISL_2099450	2021-04-12	National Center of Infectious and Parasitic Diseases	National Center of Infectious and Parasitic Diseases	Alexiev et al
Bulgaria/21BG-NC_003461_R13/2021	EPI_ISL_2841964	2021-05-18	National Center of Infectious and Parasitic Diseases	National Center of Infectious and Parasitic Diseases	Alexiev et al
Bulgaria/21BG-NC_003518_R14/2021	EPI_ISL_2967117	2021-06-06	National Center of Infectious and Parasitic Diseases	National Center of Infectious and Parasitic Diseases	Alexiev et al
Bulgaria/21BG-NC_A000050_R2/2021	EPI_ISL_2107803	2021-01-15	National Center of Infectious and Parasitic Diseases	National Center of Infectious and Parasitic Diseases	Alexiev et al
Bulgaria/21BG_COV_EU_001797_Pl17/2021	EPI_ISL_1786229	2021-03-25	National Center of Infectious and Parasitic Diseases	National Center of Infectious and Parasitic Diseases	Alexiev et al
Bulgaria/21BG_COV_EU_001848_Pl18/2021	EPI_ISL_1786278	2021-03-26	National Center of Infectious and Parasitic Diseases	National Center of Infectious and Parasitic Diseases	Alexiev et al
CaboVerde/Praia_2164/2021	EPI_ISL_1711664	2021-01-26	Virology Laboratory of Praia	Institut Pasteur de Dakar	Sanders Kevin et al
CaboVerde/Praia_2438/2021	EPI_ISL_1123280	2021-01-18	Virology Laboratory of Praia	Institut Pasteur de Dakar	Kevin Sanders et al
CaboVerde/Praia_4731/2021	EPI_ISL_1711646	2021-02-03	Virology Laboratory of Praia	Institut Pasteur de Dakar	Sanders Kevin et al
Cambodia/VIR2118404/2021	EPI_ISL_1098604	2021-02-07	Cambodian National Public Health Laboratory, National Institute of Public Health	Virology Unit, Institut Pasteur du Cambodge	Sokhoun Yann et al
Cameroon/NPHL-NS10.7/2021	EPI_ISL_4345146	2021-04-12	National Public Health Laboratory Cameroon	National Public Health Laboratory Cameroon	Sen Claudine Henriette Ngomtcho et al
Canada/ABPHL-04243/2020	EPI_ISL_2164185	2020-12-14	Alberta Precision Labs (APL)	Public Health Agency of Canada (PHAC) National Microbiology Laboratory	Buss et al
Canada/ON-PHL-21-00213/2020	EPI_ISL_2364240	2020-12-01	Public Health Ontario Laboratory	Public Health Ontario Laboratory	Vanessa G Allen et al
Canada/ON-S2122/2021	EPI_ISL_911746	2021-01-13	Toronto Invasive Bacterial Diseases Network	McMaster University	Allison McGeer et al
Canada/ON-SC4650/2021	EPI_ISL_1740104	2021-01-10	Ontario's COVID-19 Genomics Rapid Response Coalition	McMaster University	Allison McGeer et al
Canada/QC-1nIEOQ-1046453287/2021	EPI_ISL_3098362	2021-04-30	Laboratoire de santé publique du Québec	Laboratoire de santé publique du Québec	Sandrine Moreira et al
Chile/CO-114805/2021	EPI_ISL_2892764	2021-06-21	Genetica Molecular and Subdepartamento de Virologia ISP Chile	Instituto de Salud Publica de Chile	Karen Orostica et al
Chile/PUC_MVL_1052/2021	EPI_ISL_2728598	2021-03-01	Laboratorio de Infectologia y Virologia Molecular	Laboratory of Molecular Virology, School of Medicine, Pontificia Universidad Catolica de Chile	Catalina Pardo-Roa et al
Chile/RM-PUC_MVL_1137/2021	EPI_ISL_3133672	2021-04-19	Laboratorio de Infectologia y Virologia Molecular	Laboratory of Molecular Virology, School of Medicine, Pontificia Universidad Catolica de Chile	Catalina Pardo-Roa et al
Chile/RM-PUC_MVL_993/2021	EPI_ISL_3321106	2021-04-12	Laboratorio de Infectologia y Virologia Molecular	Laboratory of Molecular Virology, School of Medicine, Pontificia Universidad Catolica de Chile	Catalina Pardo-Roa et al
Chile/RM-UNAB-1146/2021	EPI_ISL_3242557	2021-06-24	Clinica INDISA	"Facultad de Ciencias de la Vida, UNAB"	"Claudio Meneses et al
Chile/VS-13378/2021	EPI_ISL_1167933	2021-01-13	Genetica Molecular and Subdepartamento de Virologia ISP Chile	Instituto de Salud Publica de Chile	Javier Tognarelli et al
Chile/VS-MEL-0006/2021	EPI_ISL_3346556	2021-04-26	Laboratorio Clínico Gamma	MELISA Institute Genomics and Proteomics SpA	Elard Koch et al
Colombia/ANT-CWOHC-VG-SEC00855W/2021	EPI_ISL_2621210	2021-05-19	SAN VICENTE FUNDACION	Universidad Nacional de Colombia - Laboratorio Genómico One Health	Andres F. Cardona-Rios et al
Colombia/CAL-INS-VG-1496/2021	EPI_ISL_1626609	2021-02-19	LDSP Caldas	Instituto Nacional de Salud- Dirección de Investigación en Salud Pública	Katherine Laiton-Donato et al
Colombia/COV-VG-3527/2021	EPI_ISL_3355472	2021-05-06	SYNLAB - ANGEL DIAGNOSTICA	Corporacion CorpoGen-Universidad de los Andes-Universidad Central	Maryam Chaib De Mares et al
Colombia/CUN-S28/2021	EPI_ISL_2339792	2021-04-13	Grupo de Investigación en Enfermedades Tropicales del Ejército (GINETEJ), Laboratorio de Referencia e Investigación, Dirección de Sanidad Ejército, Bogotá, Colombia	Centro de Investigaciones en Microbiología y Biotecnología-UR (CIMBIUR), Facultad de Ciencias Naturales, Universidad del Rosario, Bogotá, Colombia	Nathalia Ballesteros et al
Colombia/VAC-VG-3630/2021	EPI_ISL_3369944	2021-04-19	SYNLAB - ANGEL DIAGNOSTICA	Corporacion CorpoGen-Universidad de los Andes-Universidad Central	Maryam Chaib De Mares et al
Colombia/VAC-VG-3635/2021	EPI_ISL_3355512	2021-04-17	SYNLAB - ANGEL DIAGNOSTICA	Corporacion CorpoGen-Universidad de los Andes-Universidad Central	Maryam Chaib De Mares et al
Congo/FCRM-12-A30-14-06/2021	EPI_ISL_2889844	2021-06-26	Fondation Congolaise pour la recherche medicale (FCRM)	Fondation Congolaise pour la Recherche Médicale	Mfoutou Mapanguy Claujens Chastel et al
Congo/FCRM-49-A23-01-07/2021	EPI_ISL_3040136	2021-07-01	Fondation Congolaise pour la recherche medicale (FCRM), Francine Ntoumi	Fondation Congolaise pour la Recherche Médicale	Mfoutou Mapanguy Claujens Chastel et al
Congo/FCRM-58-A26-06-04/2021	EPI_ISL_3342567	2021-04-06	Fondation Congolaise pour la recherche medicale (FCRM), Francine Ntoumi	Fondation Congolaise pour la Recherche Médicale	Mfoutou Mapanguy Claujens Chastel et al
Congo/ROC-ITM-081-6207/2021	EPI_ISL_2087052	2021-03-04	Fondation Congolaise pour la recherche medicale (FCRM), Francine Ntoumi	Centre de Recherche sur les Maladies Infectieuses	Prof. Francine Ntoumi et al
CostaRica/HNN-1044/2021	EPI_ISL_3761780	2021-07-20	AREA DE BARVA	Inciensa, Instituto Costarricense de Investigación y Enseñanza en Nutrición y Salud	Cristian Pérez-Corrales et al
CostaRica/INC-0339/2021	EPI_ISL_1379431	2021-02-01	LABORATORIO CLINICO LABIN	Inciensa, Instituto Costarricense de Investigación y Enseñanza en Nutrición y Salud	Francisco Duarte et al
CostaRica/INC-0543/2021	EPI_ISL_2103397	2021-04-04	AREA DE SALUD ALAJUELITA	Inciensa, Instituto Costarricense de Investigación y Enseñanza en Nutrición y Salud	Francisco Duarte et al
CostaRica/INC-0641/2021	EPI_ISL_2502739	2021-05-11	AREA DE SALUD MATA REDONDA -HOSPITAL -CLINICA DR. MORENO CAÑAS	Inciensa, Instituto Costarricense de InvestigaciOn y Enseñanza en NutriciOn y Salud	Francisco Duarte et al
CostaRica/INC-0714/2021	EPI_ISL_2827984	2021-05-28	AREA DE SALUD COBANO	Inciensa, Instituto Costarricense de Investigación y Enseñanza en Nutrición y Salud	Francisco Duarte et al
CostaRica/INC-0790/2021	EPI_ISL_3037824	2021-06-22	HOSPITAL DR. MAX PERALTA JIMENEZ	Inciensa, Instituto Costarricense de Investigación y Enseñanza en Nutrición y Salud	Francisco Duarte et al
Coted-Ivoire/BKE2800-bc7/2021	EPI_ISL_3631584	2021-03-22	Molecular diagnostic unit for viral haemorrhagic fevers and emerging viruses, Bouaké CHU Laboratory	Molecular diagnostic unit for viral haemorrhagic fevers and emerging viruses, Bouaké CHU Laboratory	Chantal Akoua-Koffi et al
Coted-Ivoire/COV-BKE2995-bc28/2021	EPI_ISL_3536559	2021-03-26	Molecular diagnostic unit for viral haemorrhagic fevers and emerging viruses, Bouaké CHU Laboratory	Molecular diagnostic unit for viral haemorrhagic fevers and emerging viruses, Bouaké CHU Laboratory	Chantal Akoua-Koffi et al
Coted-Ivoire/COV-BKE3070-bc41/2021	EPI_ISL_3536568	2021-03-30	Molecular diagnostic unit for viral haemorrhagic fevers and emerging viruses, Bouaké CHU Laboratory	Molecular diagnostic unit for viral haemorrhagic fevers and emerging viruses, Bouaké CHU Laboratory	Chantal Akoua-Koffi et al
Crimea/CRIE-L189F2805u/2021	EPI_ISL_3932047	2021-03-10	Molecular Diagnostic Laboratory of Federal Budget Institution of Science at the Central Research Institute of Epidemiology of the Federal Service on Customers' Rights Protection and Human Well-being Surveillance	Group of Genomics and Postgenomic Technologies of Central Research Institute of Epidemiology	Samoilov A.E. et al
Croatia/1150/2021	EPI_ISL_1578482	2021-01-25	Uversity hospital Dubrava	Croatian Institute of Public Health	Irena Tabain et al
Croatia/4823/2021	EPI_ISL_2674488	2021-04-11	Klinička bolnica Dubrava	Hrvatski zavod za javno zdravstvo	Irena Tabain et al
Croatia/5223/2021	EPI_ISL_2676495	2021-05-08	Nastavni zavod za javno zdravstvo Primorsko- Goranske Županije	Hrvatski zavod za javno zdravstvo	Irena Tabain et al
Croatia/5941/2021	EPI_ISL_3046455	2021-04-24	Nastavni zavod za javno zdravstvo Primorsko- Goranske Županije	Hrvatski zavod za javno zdravstvo	Irena Tabain et al
Croatia/6182/2021	EPI_ISL_3047687	2021-05-26	Hrvatski zavod za javno zdravstvo	Hrvatski zavod za javno zdravstvo	Irena Tabain et al
Croatia/6818/2021	EPI_ISL_3061788	2021-06-10	Zavod za javno zdravstvo Zagrebačke Županije	Hrvatski zavod za javno zdravstvo	Irena Tabain et al
Croatia/8272/2021	EPI_ISL_3731201	2021-08-12	Klinika za infektivne bolesti "Dr. Fran Mihaljević"	Hrvatski zavod za javno zdravstvo	Irena Tabain et al
Croatia/85736/2021	EPI_ISL_4417726	2021-07-28	Klinički bolnički centar Zagreb	Hrvatski zavod za javno zdravstvo	Irena Tabain et al
Croatia/85744/2021	EPI_ISL_4465915	2021-08-04	Klinički bolnički centar Zagreb	Hrvatski zavod za javno zdravstvo	Irena Tabain et al
CzechRepublic/174467/2021	EPI_ISL_1465448	2021-03-16	Institute of Molecular and Translational Medicine / Laboratory of Experimental Medicine, Faculty of Medicine and Dentistry, Palacky University and University Hospital Olomouc	Institute of Molecular and Translational Medicine / Laboratory of Experimental Medicine, Faculty of Medicine and Dentistry, Palacky University	Rastislav Slavkovský et al
CzechRepublic/183052-21sc/2021	EPI_ISL_1588718	2021-03-28	Bioptická laboratoř s.r.o.	Bioptická laboratoř s.r.o.	Petr Šteiner et al
CzechRepublic/183063-21sc/2021	EPI_ISL_1588694	2021-03-28	Bioptická laboratoř s.r.o.	Bioptická laboratoř s.r.o.	Petr Šteiner et al
CzechRepublic/184986/2021	EPI_ISL_1675603	2021-03-29	Institute of Molecular and Translational Medicine / Laboratory of Experimental Medicine, Faculty of Medicine and Dentistry, Palacky University and University Hospital Olomouc	Institute of Molecular and Translational Medicine / Laboratory of Experimental Medicine, Faculty of Medicine and Dentistry, Palacky University	Rastislav Slavkovský et al
CzechRepublic/IAB20_016_partD_45/2021	EPI_ISL_1391283	2021-02-03	Motol University Hospital	Institute of Applied Biotechnologies a.s.	Petr Klempt et al
CzechRepublic/IMG30S_U-21-27478/21	EPI_ISL_4105017	2021-06-05	Fakultní nemocnice Bulovka	Institute of Molecular Genetics CAS	Jan Pačes et al
CzechRepublic/MOTOL-C2103-4789/2021	EPI_ISL_1540516	2021-03-08	Department of Microbiology, University Hospital Motol	Department of Microbiology, University Hospital Motol	Klara Krivankova et al
CzechRepublic/NRL-1210/2021	EPI_ISL_1510324	2021-01-25	National Institute of Public Health	State Veterinary Institute Prague	Nagy et al
CzechRepublic/NRL-1293/2021	EPI_ISL_1510325	2021-01-14	National Institute of Public Health	State Veterinary Institute Prague	Nagy et al
CzechRepublic/NRL-1751/2021	EPI_ISL_1510366	2021-02-01	National Institute of Public Health	State Veterinary Institute Prague	Nagy et al
CzechRepublic/NRL-3500-21/2021	EPI_ISL_1492126	2021-02-13	National Institute of Public Health	National Institute of Public Health	Helena Jirincova et al
CzechRepublic/NRL-4119/2021	EPI_ISL_1498844	2021-03-02	National Institute of Public Health	National Institute of Public Health	Helena Jirincova et al
CzechRepublic/NRL-4270/2021	EPI_ISL_1492352	2021-02-20	National Institute of Public Health	National Institute of Public Health	Helena Jirincova et al
CzechRepublic/NRL-4398/2021	EPI_ISL_1492429	2021-03-08	National Institute of Public Health	National Institute of Public Health	Helena Jirincova et al
CzechRepublic/NRL-4605/2021	EPI_ISL_1498859	2021-03-09	National Institute of Public Health	National Institute of Public Health	Helena Jirincova et al
CzechRepublic/NRL_2912_21/2021	EPI_ISL_1261266	2021-02-17	National Institute of Public Health	National Reference Laboratory for Influenza and Respiratory Viruses CZE	Helena Jirincova et al
CzechRepublic/NRL_3109/2021	EPI_ISL_2438889	2021-02-23	National Institute of Public Health	Charles University, Faculty of Science, BIOCEV, OMICS Genomics	Vladimír Hampl et al
CzechRepublic/NRL_3287/2021	EPI_ISL_1588443	2021-02-24	National Institute of Public Health	National Institute of Public Health	Helena Jirincova et al
CzechRepublic/NRL_3343_21/2021	EPI_ISL_1321417	2021-02-16	National Institute of Public Health	National Reference Laboratory for Influenza and Respiratory Viruses CZE	Helena Jirincova et al
CzechRepublic/NRL_3447/2021	EPI_ISL_2438902	2021-03-01	National Institute of Public Health	Charles University, Faculty of Science, BIOCEV, OMICS Genomics	Vladimír Hampl et al
CzechRepublic/NRL_6023_21/2021	EPI_ISL_2324744	2021-03-26	National Institute of Public Health	National Institute of Public Health	Helena Jirincova et al
CzechRepublic/NRL_6994/2021	EPI_ISL_2380394	2021-04-19	National Institute of Public Health	Charles University, Faculty of Science, BIOCEV, OMICS Genomics	Vladimír Hampl et al
CzechRepublic/NRL_7023/2021	EPI_ISL_2380420	2021-04-21	National Institute of Public Health	Charles University, Faculty of Science, BIOCEV, OMICS Genomics	Vladimír Hampl et al
CzechRepublic/NRL_8590/2021	EPI_ISL_2674226	2021-05-19	National Institute of Public Health	State Veterinary Institute Prague	Nagy et al
CzechRepublic/UKDD-2021-030155628/2021	EPI_ISL_2227815	2021-03-15	County Hospital of Liberec, Dept. of genetic and molecular diagnostic	Institute of Medical Microbiology and Virology, University Hospital Carl Gustav Carus, TU Dresden	Marlena Stadtmüller et al
CzechRepublic/UKDD-2021-030156606/2021	EPI_ISL_2841811	2021-03-18	County Hospital of Liberec, Dept. of genetic and molecular diagnostic	Institute of Medical Microbiology and Virology, University Hospital Carl Gustav Carus, TU Dresden	Marlena Stadtmüller et al
CzechRepublic/UKDD-2021-040159894/2021	EPI_ISL_2864363	2021-04-01	County Hospital of Liberec, Dept. of genetic and molecular diagnostic	Institute of Medical Microbiology and Virology, University Hospital Carl Gustav Carus, TU Dresden	Marlena Stadtmüller et al
CzechRepublic/UKDD-KNL-2021-050110703/2021	EPI_ISL_2920075	2021-05-14	County Hospital of Liberec, Dept. of genetic and molecular diagnostic	Institute of Medical Microbiology and Virology, University Hospital Carl Gustav Carus, TU Dresden	Marlena Stadtmüller et al
CzechRepublic/UKDD-U117331/2021	EPI_ISL_2228170	2021-03-18	Oddělení klinické mikrobiologie	Institute of Medical Microbiology and Virology, University Hospital Carl Gustav Carus, TU Dresden	Marlena Stadtmüller et al
CzechRepublic/UMTM225574/2021	EPI_ISL_2709797	2021-06-08	Institute of Molecular and Translational Medicine / Laboratory of Experimental Medicine, Faculty of Medicine and Dentistry, Palacky University and University Hospital Olomouc	Institute of Molecular and Translational Medicine / Laboratory of Experimental Medicine, Faculty of Medicine and Dentistry, Palacky University	Rastislav Slavkovský et al
DRC/254728/2021	EPI_ISL_2135838	2021-03-28	Viral Respiratory Lab, National Institute for Biomedical Research (INRB)	Pathogen Sequencing Lab, National Institute for Biomedical Research (INRB)	Placide Mbala-Kingebeni et al
DRC/867/2021	EPI_ISL_965124	2021-01-30	Viral Respiratory Lab, National Institute for Biomedical Research (INRB)	Pathogen Sequencing Lab, National Institute for Biomedical Research (INRB)	Placide Mbala-Kingebeni et al
DRC/RDC-226/2021	EPI_ISL_2968551	2021-05-25	Viral Respiratory Lab, National Institute for Biomedical Research (INRB)	Pathogen Sequencing Lab, National Institute for Biomedical Research (INRB)	Placide Mbala-Kingebeni et al
DRC/RDC-75/2021	EPI_ISL_2968690	2021-05-11	Viral Respiratory Lab, National Institute for Biomedical Research (INRB)	Pathogen Sequencing Lab, National Institute for Biomedical Research (INRB)	Placide Mbala-Kingebeni et al
Denmark/DCGC-103062/2021	EPI_ISL_2300598	2021-05-10	Department of Virus and Microbiological Special Diagnostics, Statens Serum Institut, Copenhagen, Denmark	Aalborg University	Danish Covid-19 Genome Consortium et al
Denmark/DCGC-106185/2021	EPI_ISL_2679964	2021-05-24	Department of Bacteria, Parasites and Fungi, Statens Serum Institut, Copenhagen, Denmark	Statens Serum Institut Bioinformatics and Microbial Genomics	Danish Covid-19 Genome Consortium et al
Denmark/DCGC-113059/2021	EPI_ISL_2667082	2021-06-14	Department of Bacteria, Parasites and Fungi, Statens Serum Institut, Copenhagen, Denmark	Statens Serum Institut Bioinformatics and Microbial Genomics	Danish Covid-19 Genome Consortium et al
Denmark/DCGC-13966/2020	EPI_ISL_711229	2020-11-30	Department of Virus and Microbiological Special Diagnostics, Statens Serum Institut, Copenhagen, Denmark	Albertsen Lab, Department of Chemistry and Bioscience, Aalborg University, Denmark	Danish Covid-19 Genome Consortium et al
Denmark/DCGC-141279/2021	EPI_ISL_4257192	2021-07-31	Department of Bacteria, Parasites and Fungi, Statens Serum Institut, Copenhagen, Denmark	Statens Serum Institut Bioinformatics and Microbial Genomics	Danish Covid-19 Genome Consortium et al
Denmark/DCGC-144637/2021	EPI_ISL_3279498	2021-08-03	Department of Bacteria, Parasites and Fungi, Statens Serum Institut, Copenhagen, Denmark	Statens Serum Institut Bioinformatics and Microbial Genomics	Danish Covid-19 Genome Consortium et al
Denmark/DCGC-15226/2020	EPI_ISL_713269	2020-11-23	Department of Virus and Microbiological Special Diagnostics, Statens Serum Institut, Copenhagen, Denmark	Albertsen Lab, Department of Chemistry and Bioscience, Aalborg University, Denmark	Danish Covid-19 Genome Consortium et al
Denmark/DCGC-158265/2021	EPI_ISL_4394025	2021-08-20	Department of Bacteria, Parasites and Fungi, Statens Serum Institut, Copenhagen, Denmark	Statens Serum Institut Bioinformatics and Microbial Genomics	Danish Covid-19 Genome Consortium et al
Denmark/DCGC-23799/2020	EPI_ISL_793200	2020-12-21	Department of Virus and Microbiological Special Diagnostics, Statens Serum Institut, Copenhagen, Denmark	Albertsen Lab, Department of Chemistry and Bioscience, Aalborg University, Denmark	Danish Covid-19 Genome Consortium et al
Denmark/DCGC-26350/2021	EPI_ISL_818293	2021-01-04	Department of Virus and Microbiological Special Diagnostics, Statens Serum Institut, Copenhagen, Denmark	Albertsen Lab, Department of Chemistry and Bioscience, Aalborg University, Denmark	Danish Covid-19 Genome Consortium et al
Denmark/DCGC-39835/2021	EPI_ISL_971512	2021-01-25	Department of Virus and Microbiological Special Diagnostics, Statens Serum Institut, Copenhagen, Denmark	Aalborg University	Danish Covid-19 Genome Consortium et al
Denmark/DCGC-44830/2021	EPI_ISL_1025208	2021-01-11	Department of Virus and Microbiological Special Diagnostics, Statens Serum Institut, Copenhagen, Denmark	Aalborg University	Danish Covid-19 Genome Consortium et al
Denmark/DCGC-45514/2020	EPI_ISL_1025892	2020-12-14	Department of Virus and Microbiological Special Diagnostics, Statens Serum Institut, Copenhagen, Denmark	Aalborg University	Danish Covid-19 Genome Consortium et al
Denmark/DCGC-46757/2021	EPI_ISL_1066267	2021-02-08	Department of Virus and Microbiological Special Diagnostics, Statens Serum Institut, Copenhagen, Denmark	Aalborg University	Danish Covid-19 Genome Consortium et al
Denmark/DCGC-51108/2021	EPI_ISL_1858782	2021-02-22	Department of Virus and Microbiological Special Diagnostics, Statens Serum Institut, Copenhagen, Denmark	Aalborg University	Danish Covid-19 Genome Consortium et al
Denmark/DCGC-58193/2021	EPI_ISL_1866696	2021-03-08	Department of Virus and Microbiological Special Diagnostics, Statens Serum Institut, Copenhagen, Denmark	Aalborg University	Danish Covid-19 Genome Consortium et al
Denmark/DCGC-63793/2021	EPI_ISL_1872364	2021-03-01	Department of Virus and Microbiological Special Diagnostics, Statens Serum Institut, Copenhagen, Denmark	Aalborg University	Danish Covid-19 Genome Consortium et al
Denmark/DCGC-68097/2020	EPI_ISL_1876668	2020-12-28	Molekylær Medicinsk Afdeling, Aarhus University Hospital, Aarhus, Denmark	Aalborg University	Danish Covid-19 Genome Consortium et al
Denmark/DCGC-70574/2020	EPI_ISL_1879145	2020-12-07	Department of Virus and Microbiological Special Diagnostics, Statens Serum Institut, Copenhagen, Denmark	Aalborg University	Danish Covid-19 Genome Consortium et al
Denmark/DCGC-71169/2021	EPI_ISL_1879740	2021-04-12	Department of Virus and Microbiological Special Diagnostics, Statens Serum Institut, Copenhagen, Denmark	Aalborg University	Danish Covid-19 Genome Consortium et al
Denmark/DCGC-79712/2021	EPI_ISL_1888353	2021-03-15	Department of Virus and Microbiological Special Diagnostics, Statens Serum Institut, Copenhagen, Denmark	Aalborg University	Danish Covid-19 Genome Consortium et al
Denmark/DCGC-9581/2020	EPI_ISL_668599	2020-11-09	Department of Virus and Microbiological Special Diagnostics, Statens Serum Institut, Copenhagen, Denmark	Albertsen Lab, Department of Chemistry and Bioscience, Aalborg University, Denmark	Danish Covid-19 Genome Consortium et al
Denmark/DCGC-97631/2021	EPI_ISL_2177594	2021-05-03	Department of Virus and Microbiological Special Diagnostics, Statens Serum Institut, Copenhagen, Denmark	Aalborg University	Danish Covid-19 Genome Consortium et al
Djibouti/NAMRU3_CADJ_53/2021	EPI_ISL_3920315	2021-03-19	Naval Medical Research Unit No. 3	Naval Medical Research Center Biological Defense Research Directorate	Catherine E. Arnold et al
Djibouti/NAMRU3_SOTF_EA13/2021	EPI_ISL_2858670	2021-02-26	Naval Medical Research Unit No. 3	Naval Medical Research Center Biological Defense Research Directorate	Catherine E. Arnold et al
Ecuador/INSPI-179112/2021	EPI_ISL_806544	2021-01-05	INSPI Instituto Nacional de Investigación en Salud Pública	Av. Julián Coronel 905 entre Esmeraldas y José Mascote Av. Juan Tanca Marengo No. 100 y Av. de las Américas	Leandro Patiño et al
Ecuador/UEES-11648/2021	EPI_ISL_1381303	2021-03-08	Omics Sciences Laboratory	Omics Sciences Laboratory	Derly Andrade Molina et al
Ecuador/UEES-12104/2021	EPI_ISL_1381300	2021-03-20	Omics Sciences Laboratory	Omics Sciences Laboratory	Derly Andrade Molina et al
Ecuador/USFQ-1452/2021	EPI_ISL_2492337	2021-05-27	Institute of Microbiology, Universidad San Francisco de Quito	Institute of Microbiology, Universidad San Francisco de Quito	Fernanda Zurita et al
Egypt/CCHE57357_Wave_3_A040/2021	EPI_ISL_2566516	2021-03-01	Genomics Program, Children Cancer Hospital	Genomics Program, Children Cancer Hospital	Hatem et al
Egypt/CCHE57357_Wave_3_A057/2021	EPI_ISL_2566503	2021-03-20	Genomics Program, Children Cancer Hospital	Genomics Program, Children Cancer Hospital	Hatem et al
Egypt/CCHE57357_Wave_3_A059/2021	EPI_ISL_2566505	2021-03-07	Genomics Program, Children Cancer Hospital	Genomics Program, Children Cancer Hospital	Hatem et al
Egypt/EMC-1/2021	EPI_ISL_2960150	2021-04-21	Virology Laboratories	Erasmus Medical Center Department of Virology	Wael H. Roshdy et al
Egypt/EMC-2/2021	EPI_ISL_2955336	2021-04-16	Virology Laboratories	Erasmus Medical Center	Wael H. Roshdy et al
England/ALDP-1090A9B/2021	EPI_ISL_885483	2021-01-17	Lighthouse Lab in Alderley Park	Wellcome Sanger Institute for the COVID-19 Genomics UK (COG-UK) Consortium	Jacquelyn Wynn et al
England/ALDP-110AE26/2021	EPI_ISL_917598	2021-01-22	Lighthouse Lab in Alderley Park	Wellcome Sanger Institute for the COVID-19 Genomics UK (COG-UK) Consortium	Jacquelyn Wynn et al
England/ALDP-125E754/2021	EPI_ISL_1018983	2021-02-08	Lighthouse Lab in Alderley Park	Wellcome Sanger Institute for the COVID-19 Genomics UK (COG-UK) Consortium	Jacquelyn Wynn et al
England/ALDP-12B9441/2021	EPI_ISL_1072793	2021-02-15	Lighthouse Lab in Alderley Park	Wellcome Sanger Institute for the COVID-19 Genomics UK (COG-UK) Consortium	Jacquelyn Wynn et al
England/ALDP-1320A51/2021	EPI_ISL_1177464	2021-02-22	Queens Medical Centre, Clinical Microbiology Department / DeepSeq Nottingham	COVID-19 Genomics UK (COG-UK) Consortium	Gemma Clark et al
England/ALDP-1504E64/2021	EPI_ISL_1699421	2021-04-13	Lighthouse Lab in Alderley Park	Wellcome Sanger Institute for the COVID-19 Genomics UK (COG-UK) Consortium	Jacquelyn Wynn et al
England/ALDP-1703768/2021	EPI_ISL_2639348	2021-06-14	Lighthouse Lab in Alderley Park	Wellcome Sanger Institute for the COVID-19 Genomics UK (COG-UK) Consortium	Jacquelyn Wynn et al
England/ALDP-17F9FD6/2021	EPI_ISL_2829995	2021-06-26	Lighthouse Lab in Alderley Park	Wellcome Sanger Institute for the COVID-19 Genomics UK (COG-UK) Consortium	Jacquelyn Wynn et al
England/ALDP-C48AF3/2020	EPI_ISL_736663	2020-12-11	Lighthouse Lab in Alderley Park	Wellcome Sanger Institute for the COVID-19 Genomics UK (COG-UK) Consortium	Jacquelyn Wynn et al
England/ALDP-F74590/2020	EPI_ISL_882438	2020-12-31	Lighthouse Lab in Alderley Park	Wellcome Sanger Institute for the COVID-19 Genomics UK (COG-UK) Consortium	Jacquelyn Wynn et al
England/ALDP-FEC3A8/2021	EPI_ISL_874248	2021-01-12	Lighthouse Lab in Alderley Park	Wellcome Sanger Institute for the COVID-19 Genomics UK (COG-UK) Consortium	Jacquelyn Wynn et al
England/BHRT-24B71CF/2020	EPI_ISL_2732337	2020-11-28	Respiratory Virus Unit, Microbiology Services Colindale, Public Health England	COVID-19 Genomics UK (COG-UK) Consortium	PHE Covid Sequencing Team et al
England/BRBR-1B42611/2021	EPI_ISL_3443077	2021-08-08	Berkshire and Surrey Pathology Services Lighthouse Laboratory	Wellcome Sanger Institute for the COVID-19 Genomics UK (COG-UK) Consortium	Berkshire et al
England/CAMB-AA6AF5/2021	EPI_ISL_2722154	2021-06-09	Department of Pathology, University of Cambridge	COVID-19 Genomics UK (COG-UK) Consortium	Aminu S. Jahun et al
England/CAMC-125474F/2021	EPI_ISL_1005859	2021-02-06	Lighthouse Lab in Cambridge	Wellcome Sanger Institute for the COVID-19 Genomics UK (COG-UK) Consortium	Rob Howes et al
England/CAMC-130EAB3/2021	EPI_ISL_1175409	2021-02-20	Lighthouse Lab in Cambridge	Wellcome Sanger Institute for the COVID-19 Genomics UK (COG-UK) Consortium	Rob Howes et al
England/CAMC-B22656/2020	EPI_ISL_647258	2020-11-02	Lighthouse Lab in Cambridge	Wellcome Sanger Institute for the COVID-19 Genomics UK (COG-UK) Consortium	Rob Howes et al
England/CAMC-B32A1B/2020	EPI_ISL_659709	2020-11-05	Lighthouse Lab in Cambridge	Wellcome Sanger Institute for the COVID-19 Genomics UK (COG-UK) Consortium	Rob Howes et al
England/CAMC-B78651/2020	EPI_ISL_783479	2020-11-12	Lighthouse Lab in Cambridge	Wellcome Sanger Institute for the COVID-19 Genomics UK (COG-UK) Consortium	Rob Howes et al
England/CAMC-B998CD/2020	EPI_ISL_673265	2020-11-15	Lighthouse Lab in Cambridge	Wellcome Sanger Institute for the COVID-19 Genomics UK (COG-UK) Consortium	Rob Howes et al
England/CAMC-C824FF/2020	EPI_ISL_762645	2020-12-17	Lighthouse Lab in Cambridge	Wellcome Sanger Institute for the COVID-19 Genomics UK (COG-UK) Consortium	Rob Howes et al
England/CAMC-ED8CD2/2021	EPI_ISL_836565	2021-01-04	Lighthouse Lab in Cambridge	Wellcome Sanger Institute for the COVID-19 Genomics UK (COG-UK) Consortium	Rob Howes et al
England/CAMC-EDB46E/2021	EPI_ISL_836474	2021-01-04	Lighthouse Lab in Cambridge	Wellcome Sanger Institute for the COVID-19 Genomics UK (COG-UK) Consortium	Rob Howes et al
England/LIVE-DFCB45/2021	EPI_ISL_1104458	2021-02-13	Liverpool Clinical Laboratories	COVID-19 Genomics UK (COG-UK) Consortium	Sam Haldenby et al
England/LOND-128FBB8/2021	EPI_ISL_3771717	2021-08-17	Barts Health NHS Trust	COVID-19 Genomics UK (COG-UK) Consortium	CUTINO-MOGUEL et al
England/LOND-12F0F3E/2020	EPI_ISL_705396	2020-12-04	University College London, Great Ormond Street Hospital for Children NHS Foundation Trust, Imperial College Healthcare NHS Trust	COVID-19 Genomics UK (COG-UK) Consortium	Sergi Castellano et al
England/LOND-12F1F4C/2020	EPI_ISL_813956	2020-12-28	University College London, Great Ormond Street Hospital for Children NHS Foundation Trust, Imperial College Healthcare NHS Trust	COVID-19 Genomics UK (COG-UK) Consortium	Sergi Castellano et al
England/MILK-1150DF7/2021	EPI_ISL_938080	2021-01-22	Lighthouse Lab in Milton Keynes	Wellcome Sanger Institute for the COVID-19 Genomics UK (COG-UK) Consortium	The Lighthouse Lab in Milton Keynes et al
England/MILK-126018E/2021	EPI_ISL_1033677	2021-02-05	Lighthouse Lab in Milton Keynes	Wellcome Sanger Institute for the COVID-19 Genomics UK (COG-UK) Consortium	The Lighthouse Lab in Milton Keynes et al
England/MILK-A06237/2020	EPI_ISL_600093	2020-09-30	Lighthouse Lab in Milton Keynes	Wellcome Sanger Institute for the COVID-19 Genomics UK (COG-UK) consortium	The Lighthouse Lab in Milton Keynes et al
England/MILK-A06B0F/2020	EPI_ISL_599956	2020-10-01	Lighthouse Lab in Milton Keynes	Wellcome Sanger Institute for the COVID-19 Genomics UK (COG-UK) consortium	The Lighthouse Lab in Milton Keynes et al
England/MILK-ACEF9E/2020	EPI_ISL_629703	2020-10-21	Lighthouse Lab in Milton Keynes	Wellcome Sanger Institute for the COVID-19 Genomics UK (COG-UK) consortium	The Lighthouse Lab in Milton Keynes et al
England/MILK-B01F52/2020	EPI_ISL_642868	2020-10-23	Lighthouse Lab in Milton Keynes	Wellcome Sanger Institute for the COVID-19 Genomics UK (COG-UK) Consortium	The Lighthouse Lab in Milton Keynes et al
England/MILK-DAAF59/2020	EPI_ISL_797350	2020-12-28	Lighthouse Lab in Milton Keynes	Wellcome Sanger Institute for the COVID-19 Genomics UK (COG-UK) Consortium	The Lighthouse Lab in Milton Keynes et al
England/NORT-1B85A52/2021	EPI_ISL_950470	2021-01-02	Northumbria University / South Tees Hospitals NHS Foundation Trust / North Cumbria Integrated Care NHS Foundation Trust / North Tees and Hartlepool NHS Foundation Trust / Newcastle Hospitals NHS Foundation Trust	COVID-19 Genomics UK (COG-UK) Consortium	Darren L Smith et al
England/NORW-F6832/2020	EPI_ISL_665603	2020-11-21	Quadram Institute Bioscience	COVID-19 Genomics UK (COG-UK) Consortium	Dave J. Baker et al
England/PHEC-R30AR2EF/2021	EPI_ISL_3573835	2021-08-11	Respiratory Virus Unit, Microbiology Services Colindale, Public Health England	COVID-19 Genomics UK (COG-UK) Consortium	PHE Covid Sequencing Team et al
England/QEUH-1284087/2021	EPI_ISL_1099594	2021-02-12	Lighthouse Lab in Glasgow	Wellcome Sanger Institute for the COVID-19 Genomics UK (COG-UK) Consortium	Harper VanSteenhouse et al
England/QEUH-130127C/2021	EPI_ISL_1115327	2021-02-22	Lighthouse Lab in Glasgow	Wellcome Sanger Institute for the COVID-19 Genomics UK (COG-UK) Consortium	Harper VanSteenhouse et al
England/QEUH-1361580/2021	EPI_ISL_1187367	2021-02-28	Lighthouse Lab in Glasgow	Wellcome Sanger Institute for the COVID-19 Genomics UK (COG-UK) Consortium	Harper VanSteenhouse et al
England/QEUH-147B77D/2021	EPI_ISL_1472737	2021-03-25	Lighthouse Lab in Glasgow	Wellcome Sanger Institute for the COVID-19 Genomics UK (COG-UK) Consortium	Harper VanSteenhouse et al
England/QEUH-A01621/2020	EPI_ISL_679990	2020-09-30	Virology Department, Sheffield Teaching Hospitals NHS Foundation Trust/Department of Infection, Immunity and Cardiovascular Disease, The Medical School, University of Sheffield	COVID-19 Genomics UK (COG-UK) Consortium	Thushan de Silva et al
England/QEUH-E48068/2021	EPI_ISL_811249	2021-01-03	Lighthouse Lab in Glasgow	Wellcome Sanger Institute for the COVID-19 Genomics UK (COG-UK) Consortium	Harper VanSteenhouse et al
England/RAND-120F172/2021	EPI_ISL_1046117	2021-01-27	Randox Laboratories	Wellcome Sanger Institute for the COVID-19 Genomics UK (COG-UK) Consortium	Randox Laboratories et al
England/RAND-1433146/2021	EPI_ISL_1450771	2021-02-25	Randox Laboratories	Wellcome Sanger Institute for the COVID-19 Genomics UK (COG-UK) Consortium	Randox Laboratories et al
Estonia/152366/2021	EPI_ISL_1319360	2021-02-25	Laboratory of Communicable Diseases	1. Laboratory of Communicable Diseases (Estonia); 2. Eurofins Genomics Europe Sequencing GmbH	Liidia Dotsenko et al.
Estonia/Cov7705/2020	EPI_ISL_2642760	2020-12-25	SYNLAB Eesti OÜ	Department of Microbiology, Institute of Biomedicine and Translational Medicine, University of Tartu	Radko Avi et al
Ethiopia/ICGEB-S8/2021	EPI_ISL_1899047	2021-02-04	Ethiopian Biotechnology Institute (EBTI)	International Centre for Genetic Engineering and Biotechnology (ICGEB) and ARGO Open Lab for Genome Sequencing	Molalegne Bitew et al
Ethiopia/ICGEB-S9/2021	EPI_ISL_1899281	2021-01-23	Ethiopian Biotechnology Institute (EBTI)	International Centre for Genetic Engineering and Biotechnology (ICGEB) and ARGO Open Lab for Genome Sequencing	Molalegne Bitew et al
Finland/10322/2021	EPI_ISL_3644404	2021-07-14	Department of Virology and Immunology, University of Helsinki and Helsinki University Hospital, Huslab Finland	Department of Virology, Faculty of Medicine, University of Helsinki, Helsinki, Finland	Teemu Smura et al
Finland/12495/2021	EPI_ISL_3644409	2021-08-03	Department of Virology and Immunology, University of Helsinki and Helsinki University Hospital, Huslab Finland	Department of Virology, Faculty of Medicine, University of Helsinki, Helsinki, Finland	Teemu Smura et al
Finland/12945/2021	EPI_ISL_4093669	2021-08-14	Department of Virology and Immunology, University of Helsinki and Helsinki University Hospital, Huslab Finland	Department of Virology, Faculty of Medicine, University of Helsinki, Helsinki, Finland	Teemu Smura et al
Finland/6137/2021	EPI_ISL_2609350	2021-04-18	Department of Virology and Immunology, University of Helsinki and Helsinki University Hospital, Huslab Finland	Department of Virology, Faculty of Medicine, University of Helsinki, Helsinki, Finland	Teemu Smura et al
Finland/7414/2021	EPI_ISL_3014836	2021-05-19	Department of Virology and Immunology, University of Helsinki and Helsinki University Hospital, Huslab Finland	Department of Virology, Faculty of Medicine, University of Helsinki, Helsinki, Finland	Teemu Smura et al
Finland/9513/2021	EPI_ISL_3135092	2021-06-28	Department of Virology and Immunology, University of Helsinki and Helsinki University Hospital, Huslab Finland	Department of Virology, Faculty of Medicine, University of Helsinki, Helsinki, Finland	Teemu Smura et al
Finland/THL-202103974/2021	EPI_ISL_2591346	2021-02-02	Fimlab Laboratoriot Oy Tampere	Expert Microbiology, National Institute for Health and Welfare	Soile Blomqvist et al
Finland/THL-202117295/2021	EPI_ISL_2644856	2021-05-07	NordLab Rovaniemi	Expert Microbiology, National Institute for Health and Welfare	Soile Blomqvist et al
France/ARA-210016217401/2021	EPI_ISL_1406617	2021-03-13	Centre Hospitalier Universitaire Clermont-Ferrand	CHU Clermont-Ferrand, service de virologie	Bisseux Maxime et al
France/ARA-210019746101/2021	EPI_ISL_1547417	2021-03-26	Centre hospitalier D'AURILLAC	CHU Clermont-Ferrand, service de virologie	Bisseux Maxime et al
France/ARA-CFD210024477801/2021	EPI_ISL_1853293	2021-04-19	Centre Hospitalier Universitaire Clermont-Ferrand	CHU Clermont-Ferrand, service de virologie	Bisseux Maxime et al
France/ARA-CFD210025560202/2021	EPI_ISL_1853355	2021-04-24	HOPITAL DE MONTLUCON	CHU Clermont-Ferrand, service de virologie	Bisseux Maxime et al
France/ARA-CFD700000260313/2021	EPI_ISL_3915371	2021-08-27	CDP COVID MONTLUCON	CHU Clermont-Ferrand, service de virologie	Bisseux Maxime et al
France/ARA-CHUST-GIMAP-10/2020	EPI_ISL_1785073	2020-11-17	Infectious Agents & Hygiene	GIMAP and Virpath teams-CIRI	Sylvie Pillet et al
France/ARA-HCL021022940901/2021	EPI_ISL_1135017	2021-01-26	BIOMNIS LYON	CNR Virus des Infections Respiratoires - France SUD	Antonin Bal et al
France/ARA-HCL021023056501/2021	EPI_ISL_1135029	2021-01-29	BIOMNIS LYON	CNR Virus des Infections Respiratoires - France SUD	Antonin Bal et al
France/ARA-HCL021033222301/2021	EPI_ISL_1265773	2021-02-19	CENTRE HOSPITALIER DE BOURG EN BRESSE	CNR Virus des Infections Respiratoires - France SUD	Antonin Bal et al
France/ARA-HCL021036491801/2021	EPI_ISL_1265471	2021-02-24	ORIADE SAINT MARTIN D HERES	CNR Virus des Infections Respiratoires - France SUD	Antonin Bal et al
France/ARA-HCL021053729901/2021	EPI_ISL_1526117	2021-03-22	CNR Virus des Infections Respiratoires - France SUD	CNR Virus des Infections Respiratoires - France SUD	Antonin Bal et al
France/ARA-HCL021056356501/2021	EPI_ISL_1526265	2021-03-25	CNR Virus des Infections Respiratoires - France SUD	CNR Virus des Infections Respiratoires - France SUD	Antonin Bal et al
France/ARA-HCL021057073901/2021	EPI_ISL_1526363	2021-03-26	CH de GIVORS	CNR Virus des Infections Respiratoires - France SUD	Antonin Bal et al
France/ARA-HCL021058748001/2021	EPI_ISL_1526444	2021-03-28	CENTRE HOSPITALIER ST JOSEPH ST LUC	CNR Virus des Infections Respiratoires - France SUD	Antonin Bal et al
France/ARA-HCL021064221101/2021	EPI_ISL_1695415	2021-04-06	CH GIVORS	CNR Virus des Infections Respiratoires - France SUD	Antonin Bal et al
France/ARA-HCL021070311701/2021	EPI_ISL_1788467	2021-04-12	CH LE CORBUSIER	CNR Virus des Infections Respiratoires - France SUD	Antonin Bal et al
France/ARA-HCL990000338838/2021	EPI_ISL_2289750	2021-05-06	CNR Virus des Infections Respiratoires - France SUD	CNR Virus des Infections Respiratoires - France SUD	Antonin Bal et al
France/ARA-HCL990000342517/2021	EPI_ISL_1695885	2021-04-06	CNR Virus des Infections Respiratoires - France SUD	CNR Virus des Infections Respiratoires - France SUD	Antonin Bal et al
France/BFC-HMN-21042300695/2021	EPI_ISL_2151704	2021-04-27	Laboratoire CBM 25 TERRE ROUGE	Department of Virology, Henri Mondor University Hospital, Assistance Publique Hôpitaux de Paris, Université Paris-Est Créteil, INSERM U955	Christophe Rodriguez et al
France/BFC-IPP06201/2021	EPI_ISL_1443889	2021-03-16	Hospital	National Reference Center for Viruses of Respiratory Infections, Institut Pasteur, Paris	Marion Barbet et al
France/BRE-IPP07746/2021	EPI_ISL_1528194	2021-03-26	Hospital	National Reference Center for Viruses of Respiratory Infections, Institut Pasteur, Paris	Marion Barbet et al
France/BRE-IPP10094/2021	EPI_ISL_1821549	2021-04-13	Hospital	National Reference Center for Viruses of Respiratory Infections, Institut Pasteur, Paris	Marion Barbet et al
France/BRE-IPP13506/2021	EPI_ISL_2532352	2021-05-24	Labo Analyses Med	National Reference Center for Viruses of Respiratory Infections, Institut Pasteur, Paris	Marion Barbet et al
France/CVL-IPP03761/2021	EPI_ISL_1096248	2021-02-07	Hopital	National Reference Center for Viruses of Respiratory Infections, Institut Pasteur, Paris	Marion Barbet et al
France/CVL-IPP08268/2021	EPI_ISL_1621639	2021-03-29	Labo analyses Med	National Reference Center for Viruses of Respiratory Infections, Institut Pasteur, Paris	Marion Barbet et al
France/CVL-IPP11332/2020	EPI_ISL_832170	2020-12-13	Hospital	National Reference Center for Viruses of Respiratory Infections, Institut Pasteur, Paris	Marion Barbet et al
France/GES-HMN-21042160923/2021	EPI_ISL_1757664	2021-04-13	Laboratoire LENYS	Department of Virology, Henri Mondor University Hospital, Assistance Publique Hôpitaux de Paris, Université Paris-Est Créteil, INSERM U955	Christophe Rodriguez et al
France/HDF-100002681883/2021	EPI_ISL_1937020	2021-04-01	Synlab Haut de France	UMR 8199/1283 EGID	Derhourhi Mehdi et al
France/HDF-100002973730/2021	EPI_ISL_2331882	2021-05-01	Synlab Haut de France	UMR 8199/1283 EGID	Derhourhi Mehdi et al
France/HDF-100003014230/2021	EPI_ISL_2332118	2021-05-01	Synlab Haut de France	UMR 8199/1283 EGID	Derhourhi Mehdi et al
France/HDF-IPP13351/2021	EPI_ISL_2535492	2021-05-25	Labo Analyses Med	National Reference Center for Viruses of Respiratory Infections, Institut Pasteur, Paris	Marion Barbet et al
France/HDF-P164-21155M0939/2021	EPI_ISL_1920197	2021-04-16	CH DOUAI	CHU Lille	AIT YAHYA Emilie et al
France/HDF-P251-21171C0238/2021	EPI_ISL_1993956	2021-04-26	CHU Lille	CHU Lille	AIT YAHYA Emilie et al
France/IDF-CERBAHC-AH3J52BGXJ-S51/2021	EPI_ISL_2425535	2021-03-30	cerballiance-IDF	Cerba lab	Emmanuel Lecorche et al
France/IDF-HMN-21022220235/2021	EPI_ISL_1672417	2021-02-22	GH A.CHENEVIER-H.MONDOR	Department of Virology, Henri Mondor University Hospital, Assistance Publique Hôpitaux de Paris, Université Paris-Est Créteil, INSERM U955	Christophe Rodriguez et al
France/IDF-HMN-21032080006/2021	EPI_ISL_1396741	2021-03-08	Hôpital Henri Mondor	Department of Virology, Henri Mondor University Hospital, Assistance Publique Hôpitaux de Paris, Université Paris-Est Créteil, INSERM U955	Christophe Rodriguez et al
France/IDF-HMN-21032180458/2021	EPI_ISL_1707160	2021-03-16	Biogroup Bio Lam-LCD Saint-Denis	Department of Virology, Henri Mondor University Hospital, Assistance Publique Hôpitaux de Paris, Université Paris-Est Créteil, INSERM U955	Christophe Rodriguez et al
France/IDF-HMN-21032200209/2021	EPI_ISL_1754371	2021-03-20	GH A.CHENEVIER-H.MONDOR	Department of Virology, Henri Mondor University Hospital, Assistance Publique Hôpitaux de Paris, Université Paris-Est Créteil, INSERM U955	Christophe Rodriguez et al
France/IDF-HMN-21032231146/2021	EPI_ISL_1754985	2021-03-23	GH A.CHENEVIER-H.MONDOR	Department of Virology, Henri Mondor University Hospital, Assistance Publique Hôpitaux de Paris, Université Paris-Est Créteil, INSERM U955	Christophe Rodriguez et al
France/IDF-HMN-21032290713/2021	EPI_ISL_1754776	2021-03-26	CH.INTERCOMMUNAL DE CRETEIL	Department of Virology, Henri Mondor University Hospital, Assistance Publique Hôpitaux de Paris, Université Paris-Est Créteil, INSERM U955	Christophe Rodriguez et al
France/IDF-HMN-21032300006/2021	EPI_ISL_1754827	2021-03-30	GH A.CHENEVIER-H.MONDOR	Department of Virology, Henri Mondor University Hospital, Assistance Publique Hôpitaux de Paris, Université Paris-Est Créteil, INSERM U955	Christophe Rodriguez et al
France/IDF-HMN-21042020146/2021	EPI_ISL_1755251	2021-03-31	CH.INTERCOMMUNAL DE CRETEIL	Department of Virology, Henri Mondor University Hospital, Assistance Publique Hôpitaux de Paris, Université Paris-Est Créteil, INSERM U955	Christophe Rodriguez et al
France/IDF-HMN-21042070403/2021	EPI_ISL_1756532	2021-04-07	GH A.CHENEVIER-H.MONDOR	Department of Virology, Henri Mondor University Hospital, Assistance Publique Hôpitaux de Paris, Université Paris-Est Créteil, INSERM U955	Christophe Rodriguez et al
France/IDF-HMN-21042080527/2021	EPI_ISL_1756445	2021-03-29	BIOMNIS EUROFINS IVRY	Department of Virology, Henri Mondor University Hospital, Assistance Publique Hôpitaux de Paris, Université Paris-Est Créteil, INSERM U955	Christophe Rodriguez et al
France/IDF-HMN-21042110075/2021	EPI_ISL_1756236	2021-04-11	GH A.CHENEVIER-H.MONDOR	Department of Virology, Henri Mondor University Hospital, Assistance Publique Hôpitaux de Paris, Université Paris-Est Créteil, INSERM U955	Christophe Rodriguez et al
France/IDF-HMN-21042120652/2021	EPI_ISL_1756284	2021-04-10	CH.INTERCOMMUNAL DE CRETEIL	Department of Virology, Henri Mondor University Hospital, Assistance Publique Hôpitaux de Paris, Université Paris-Est Créteil, INSERM U955	Christophe Rodriguez et al
France/IDF-HMN-21042150489/2021	EPI_ISL_1757823	2021-04-13	laboratoire Belle Epine	Department of Virology, Henri Mondor University Hospital, Assistance Publique Hôpitaux de Paris, Université Paris-Est Créteil, INSERM U955	Christophe Rodriguez et al
France/IDF-HMN-21042150650/2021	EPI_ISL_1757429	2021-04-13	CH.INTERCOMMUNAL DE CRETEIL	Department of Virology, Henri Mondor University Hospital, Assistance Publique Hôpitaux de Paris, Université Paris-Est Créteil, INSERM U955	Christophe Rodriguez et al
France/IDF-HMN-21042290795/2021	EPI_ISL_2151859	2021-04-27	Biogroup Bio Lam-LCD Saint-Denis	Department of Virology, Henri Mondor University Hospital, Assistance Publique Hôpitaux de Paris, Université Paris-Est Créteil, INSERM U955	Christophe Rodriguez et al
France/IDF-HMN-21052140431/2021	EPI_ISL_2228864	2021-05-12	CH.INTERCOMMUNAL DE CRETEIL	Department of Virology, Henri Mondor University Hospital, Assistance Publique Hôpitaux de Paris, Université Paris-Est Créteil, INSERM U955	Christophe Rodriguez et al
France/IDF-HMN-21052190129/2021	EPI_ISL_2464514	2021-05-19	HOPITAL G. CLEMENCEAU	Department of Virology, Henri Mondor University Hospital, Assistance Publique Hôpitaux de Paris, Université Paris-Est Créteil, INSERM U955	Christophe Rodriguez et al
France/IDF-HMN-21052190426/2021	EPI_ISL_2333943	2021-05-19	GH A.CHENEVIER-H.MONDOR	Department of Virology, Henri Mondor University Hospital, Assistance Publique Hôpitaux de Paris, Université Paris-Est Créteil, INSERM U955	Christophe Rodriguez et al
France/IDF-HMN-21062040248/2021	EPI_ISL_2637614	2021-03-08	Hôpital Pitié-Salpêtrière	Department of Virology, Henri Mondor University Hospital, Assistance Publique Hôpitaux de Paris, Université Paris-Est Créteil, INSERM U955	Christophe Rodriguez et al
France/IDF-HMN-21082030458/2021	EPI_ISL_3477175	2021-07-22	Laboratoire Ana-L	Department of Virology, Henri Mondor University Hospital, Assistance Publique Hôpitaux de Paris, Université Paris-Est Créteil, INSERM U955	Christophe Rodriguez et al
France/IDF-IPP01647/2021	EPI_ISL_954022	2021-01-14	Labo Analyses Med	National Reference Center for Viruses of Respiratory Infections, Institut Pasteur, Paris	Marion Barbet et al
France/IDF-IPP03447/2021	EPI_ISL_1060345	2021-02-09	Hopital	National Reference Center for Viruses of Respiratory Infections, Institut Pasteur, Paris	Marion Barbet et al
France/IDF-IPP03717/2021	EPI_ISL_1118900	2021-02-12	Army	National Reference Center for Viruses of Respiratory Infections, Institut Pasteur, Paris	Marion Barbet et al
France/IDF-IPP04467/2021	EPI_ISL_1219928	2021-03-01	Hopital	National Reference Center for Viruses of Respiratory Infections, Institut Pasteur, Paris	Marion Barbet et al
France/IDF-IPP04748/2021	EPI_ISL_1262864	2021-03-01	hopital	National Reference Center for Viruses of Respiratory Infections, Institut Pasteur, Paris	Marion Barbet et al
France/IDF-IPP06625/2021	EPI_ISL_1465534	2021-03-16	Labo Analyses Med	National Reference Center for Viruses of Respiratory Infections, Institut Pasteur, Paris	Marion Barbet et al
France/IDF-IPP11179/2021	EPI_ISL_2374154	2021-04-15	Research	National Reference Center for Viruses of Respiratory Infections, Institut Pasteur, Paris	Marion Barbet et al
France/IDF-IPP11235/2021	EPI_ISL_2029809	2021-04-26	Hospital	National Reference Center for Viruses of Respiratory Infections, Institut Pasteur, Paris	Marion Barbet et al
France/IDF-IPP21130/2021	EPI_ISL_3801424	2021-08-03	Labo Analyses Med	National Reference Center for Viruses of Respiratory Infections, Institut Pasteur, Paris	Marion Barbet et al
France/IPP-00158i/2020	EPI_ISL_1259025	2020-12-21	hôpital	National Reference Center for Viruses of Respiratory Infections, Institut Pasteur, Paris	Marion Barbet et al
France/NAQ-HCL021041886301/2021	EPI_ISL_1228948	2021-03-02	GROUPE HOSPITALIER SAINT ANDRE	CNR Virus des Infections Respiratoires - France SUD	Antonin Bal et al
France/NAQ-HCL021062788901/2021	EPI_ISL_1623501	2021-03-30	NOVABIO DORDOGNE	CNR Virus des Infections Respiratoires - France SUD	Antonin Bal et al
France/NAQ-HCL021070650101/2021	EPI_ISL_1788610	2021-04-13	CHU LIMOGES	CNR Virus des Infections Respiratoires - France SUD	Antonin Bal et al
France/NOR-HMN-21042060446/2021	EPI_ISL_1755758	2021-03-30	CH. CLEMENCEAU	Department of Virology, Henri Mondor University Hospital, Assistance Publique Hôpitaux de Paris, Université Paris-Est Créteil, INSERM U955	Christophe Rodriguez et al
France/OCC-CHU-TLS-210611245201/2021	EPI_ISL_2278475	2021-02-25	LABO BIOMEDICA	CHU Purpan - Laboratoire de Virologie - Institut Fédératif de Biologie	Latour J. et al
France/OCC-CHU-TLS-210691402101/2021	EPI_ISL_2311603	2021-03-05	LABO LXBIO-Plateau technique	CHU Purpan - Laboratoire de Virologie - Institut Fédératif de Biologie	Latour J. et al
France/OCC-CHU-TLS-210771492001/2021	EPI_ISL_2352322	2021-03-10	LABO BIOMEDICA	CHU Purpan - Laboratoire de Virologie - Institut Fédératif de Biologie	Latour J. et al
France/OCC-CHU-TLS-210871134801/2021	EPI_ISL_2381135	2021-03-28	CHU Purpan - Laboratoire de Virologie - Institut Fédératif de Biologie	CHU Purpan - Laboratoire de Virologie - Institut Fédératif de Biologie	Latour J. et al
France/OCC-CHU-TLS-210891485501/2021	EPI_ISL_2381223	2021-03-22	LABO BIOMEDICA	CHU Purpan - Laboratoire de Virologie - Institut Fédératif de Biologie	Latour J. et al
France/OCC-HCL021042712701/2021	EPI_ISL_1312849	2021-03-02	CHU TOULOUSE	CNR Virus des Infections Respiratoires - France SUD	Antonin Bal et al
France/PAC-0001006/2021	EPI_ISL_900518	2021-01-02	Bioesterel	CNR Virus des Infections Respiratoires - France SUD	Antonin Bal et al
France/PAC-CHUNICE-2104221703/2021	EPI_ISL_2109702	2021-04-22	VIROLOGY LABORATORY-CHU NICE	VIROLOGY LABORATORY-CHU NICE	Sebastien Vitale et al
France/PAC-CHUNICE-2106303348/2021	EPI_ISL_3501674	2021-06-30	VIROLOGY LABORATORY-CHU NICE	VIROLOGY LABORATORY-CHU NICE	Sebastien Vitale et al
France/PAC-HCL021077252701/2021	EPI_ISL_2142540	2021-04-16	CH ANTIBES - JUAN LES PINS	CNR Virus des Infections Respiratoires - France SUD	Antonin Bal et al
France/PAC-IHU-12049_Nova1/2021	EPI_ISL_2659709	2021-06-06	MEPHI, Aix Marseille University	MEPHI, Aix Marseille University	Anthony LEVASSEUR et al
France/PAC-IHU-14722-Nova1E/2021	EPI_ISL_2843643	2021-05-21	MEPHI, Aix Marseille University	MEPHI, Aix Marseille University	Anthony LEVASSEUR et al
France/PAC-IHU-4181-Nano1/2021	EPI_ISL_1694913	2021-04-06	MEPHI, Aix Marseille University	MEPHI, Aix Marseille University	Anthony LEVASSEUR et al
France/PAC-IHU-5230-N1/2021	EPI_ISL_2036377	2021-04-22	MEPHI, Aix Marseille University	MEPHI, Aix Marseille University	Anthony LEVASSEUR et al
France/PAC-IHU-9209-N1/2021	EPI_ISL_2454284	2021-05-05	MEPHI, Aix Marseille University	MEPHI, Aix Marseille University	Anthony LEVASSEUR et al
France/PAC-IHU-9438_Illu1/2021	EPI_ISL_2453634	2021-05-10	MEPHI, Aix Marseille University	MEPHI, Aix Marseille University	Anthony LEVASSEUR et al
France/PDL-IPP03909/2021	EPI_ISL_1110407	2021-02-16	Hopital	National Reference Center for Viruses of Respiratory Infections, Institut Pasteur, Paris	Marion Barbet et al
France/PDL-IPP11427/2021	EPI_ISL_2030031	2021-04-22	Hospital	National Reference Center for Viruses of Respiratory Infections, Institut Pasteur, Paris	Marion Barbet et al
France/un-21022010168/2021	EPI_ISL_981498	2021-02-01	Groupe LCD	Department of Virology, Henri Mondor University Hospital, Assistance Publique Hôpitaux de Paris, Université Paris-Est Créteil, INSERM U955	Christophe Rodriguez et al
France/un-HMN-21022150433/2021	EPI_ISL_1085766	2021-02-10	Hôpital Pitié-Salpêtrière	Department of Virology, Henri Mondor University Hospital, Assistance Publique Hôpitaux de Paris, Université Paris-Est Créteil, INSERM U955	Christophe Rodriguez et al
France/un-HMN-21022180355/2021	EPI_ISL_1085853	2021-02-16	Hôpital Bichat-Claude Bernard	Department of Virology, Henri Mondor University Hospital, Assistance Publique Hôpitaux de Paris, Université Paris-Est Créteil, INSERM U955	Christophe Rodriguez et al
France/un-HMN-21022180366/2021	EPI_ISL_1085849	2021-02-16	Hôpital Cochin	Department of Virology, Henri Mondor University Hospital, Assistance Publique Hôpitaux de Paris, Université Paris-Est Créteil, INSERM U955	Christophe Rodriguez et al
Gambia/024461/2021	EPI_ISL_2142748	2021-01-18	MRCG at LSHTM Genomics lab	MRCG at LSHTM Genomics lab	Abdul Karim sesay et al
Gambia/15177/2021	EPI_ISL_2941559	2021-03-24	MRCG at LSHTM Genomics lab	MRCG at LSHTM Genomics lab	Abdul Karim sesay et al
Gambia/15249/2021	EPI_ISL_2941561	2021-04-01	MRCG at LSHTM Genomics lab	MRCG at LSHTM Genomics lab	Abdul Karim sesay et al
Georgia/Tb-SNGS005/2021	EPI_ISL_1791032	2021-01-18	Department for Virology, Molecular Biology and Genome Research, R. G. Lugar Center for Public Health Research, National Center for Disease Control and Public Health (NCDC) of Georgia.	Department for Virology, Molecular Biology and Genome Research, R. G. Lugar Center for Public Health Research, National Center for Disease Control and Public Health (NCDC) of Georgia.	Gvantsa Brachveli et al
Georgia/Tb-SNGS007/2021	EPI_ISL_1048371	2021-02-09	Megalab, Molecular and Cytogenetics Diagnostics	Department for Virology, Molecular Biology and Genome Research, R. G. Lugar Center for Public Health Research, National Center for Disease Control and Public Health (NCDC) of Georgia.	Giorgi Tomashvili et al
Georgia/Tb-SNGS049/2021	EPI_ISL_1914425	2021-03-03	Department for Virology, Molecular Biology and Genome Research, R. G. Lugar Center for Public Health Research, National Center for Disease Control and Public Health (NCDC) of Georgia.	Department for Virology, Molecular Biology and Genome Research, R. G. Lugar Center for Public Health Research, National Center for Disease Control and Public Health (NCDC) of Georgia.	Giorgi Gogoladze et al
Georgia/Tb-SNGS057/2021	EPI_ISL_1914603	2021-03-10	Department for Virology, Molecular Biology and Genome Research, R. G. Lugar Center for Public Health Research, National Center for Disease Control and Public Health (NCDC) of Georgia.	Department for Virology, Molecular Biology and Genome Research, R. G. Lugar Center for Public Health Research, National Center for Disease Control and Public Health (NCDC) of Georgia.	Gvantsa Brachveli et al
Georgia/Tb-SNGS066/2021	EPI_ISL_1914665	2021-02-22	Department for Virology, Molecular Biology and Genome Research, R. G. Lugar Center for Public Health Research, National Center for Disease Control and Public Health (NCDC) of Georgia.	Department for Virology, Molecular Biology and Genome Research, R. G. Lugar Center for Public Health Research, National Center for Disease Control and Public Health (NCDC) of Georgia.	Giorgi Gogoladze et al
Georgia/Tb-SNGS071/2021	EPI_ISL_1914785	2021-03-29	Department for Virology, Molecular Biology and Genome Research, R. G. Lugar Center for Public Health Research, National Center for Disease Control and Public Health (NCDC) of Georgia.	Department for Virology, Molecular Biology and Genome Research, R. G. Lugar Center for Public Health Research, National Center for Disease Control and Public Health (NCDC) of Georgia.	Giorgi Gogoladze et al
Georgia/Tb-SNGS180/2021	EPI_ISL_3208126	2021-05-28	Department for Virology, Molecular Biology and Genome Research, R. G. Lugar Center for Public Health Research, National Center for Disease Control and Public Health (NCDC) of Georgia.	Department for Virology, Molecular Biology and Genome Research, R. G. Lugar Center for Public Health Research, National Center for Disease Control and Public Health (NCDC) of Georgia.	Meri Pantsulaia et al
Georgia/Tb-SNGS377/2021	EPI_ISL_3208588	2021-07-14	Department for Virology, Molecular Biology and Genome Research, R. G. Lugar Center for Public Health Research, National Center for Disease Control and Public Health (NCDC) of Georgia.	Department for Virology, Molecular Biology and Genome Research, R. G. Lugar Center for Public Health Research, National Center for Disease Control and Public Health (NCDC) of Georgia.	Meri Pantsulaia et al
Georgia/Tb-SNGS382/2021	EPI_ISL_3209007	2021-06-16	Department for Virology, Molecular Biology and Genome Research, R. G. Lugar Center for Public Health Research, National Center for Disease Control and Public Health (NCDC) of Georgia.	Department for Virology, Molecular Biology and Genome Research, R. G. Lugar Center for Public Health Research, National Center for Disease Control and Public Health (NCDC) of Georgia.	Giorgi Gogoladze et al
Germany/BB-RKI-I-133797/2021	EPI_ISL_2116063	2021-04-29	Klinikum Ernst von Bergmann gemeinnÃ¼tzige GmbH - stationÃ¤rer Bereich	Robert Koch Institute	?
Germany/BE-RKI-Z-0030/2020	EPI_ISL_803890	2020-12-12	Robert Koch Institute	Robert Koch Institute	Annika Brinkmann et al
Germany/BW-ChVir21719/2020	EPI_ISL_853402	2020-12-29	Charité Universitätsmedizin Berlin, Institut für Virologie/Labor Berlin	Charité Universitätsmedizin Berlin, Institut für Virologie	Victor M Corman et al
Germany/BW-RKI-I-024249/2021	EPI_ISL_1154421	2021-02-15	SYNLAB MVZ Ettlingen	Robert Koch Institute	?
Germany/BW-RKI-I-026940/2021	EPI_ISL_1157154	2021-01-11	Landesgesundheitsamt Baden-Württemberg	Robert Koch Institute	?
Germany/BW-RKI-I-048768/2021	EPI_ISL_1356194	2021-03-16	SYNLAB MVZ Leinfelden-Echterdingen	Robert Koch Institute	?
Germany/BW-RKI-I-048825/2021	EPI_ISL_1356251	2021-03-09	SYNLAB MVZ Ettlingen	Robert Koch Institute	?
Germany/BW-RKI-I-185703/2021	EPI_ISL_2845859	2021-06-14	Eurofins LifeCodexx GmbH	Robert Koch Institute	?
Germany/BY-ChVir21648/2020	EPI_ISL_802994	2020-12-22	Charité Universitätsmedizin Berlin, Institut für Virologie, Charitéplatz 1, 10117 Berlin, Germany	Charité Universitätsmedizin Berlin, Institut für Virologie, Charitéplatz 1, 10117 Berlin, Germany	Victor M Corman et al
Germany/BY-ChVir21652/2020	EPI_ISL_802995	2020-12-23	Charité Universitätsmedizin Berlin, Institut für Virologie, Charitéplatz 1, 10117 Berlin, Germany	Charité Universitätsmedizin Berlin, Institut für Virologie, Charitéplatz 1, 10117 Berlin, Germany	Victor M Corman et al
Germany/BY-MVP-000003987/2021	EPI_ISL_2094668	2021-03-02	Max von Pettenkofer Institute, Virology, National Reference Center for Retroviruses, LMU Munich	Laboratory for Functional Genome Analysis; Dept. Genomics; Gene Center of the LMU Munich	Max Muenchhoff et al
Germany/BY-RKI-I-049843/2021	EPI_ISL_1357269	2021-03-11	Uniklinikum Regensburg; Institut für Mikrobiologie	Robert Koch Institute	?
Germany/BY-RKI-I-074653/2021	EPI_ISL_1640840	2021-03-17	Bayerisches Landesamt fÃ¼r Gesundheit und Lebensmittelsicherheit (LGL)	Robert Koch Institute	?
Germany/BY-RKI-I-096966/2021	EPI_ISL_1843378	2021-04-09	Uniklinikum Regensburg; Institut fÃ¼r klinische Mikrobiologie und Hygiene	Robert Koch Institute	?
Germany/HE-RKI-I-210576/2021	EPI_ISL_3882287	2021-08-17	CENTOGENE Frankfurt Laboratory: Niederlassung Industriepark Höchst	Robert Koch Institute	?
Germany/HH-HPI-p5594/2021	EPI_ISL_1861793	2021-03-28	Labor Dr. Fenner und Kollegen	Heinrich Pette Institute, Leibniz Institute for Experimental Virology	Alexis Robitaille et al
Germany/HH-HPI-p6315/2021	EPI_ISL_2384609	2021-04-23	Labor Dr. Fenner und Kollegen	Heinrich Pette Institute, Leibniz Institute for Experimental Virology	Alexis Robitaille et al
Germany/HH-HPI-p6334/2021	EPI_ISL_2384594	2021-04-23	Labor Dr. Fenner und Kollegen	Heinrich Pette Institute, Leibniz Institute for Experimental Virology	Alexis Robitaille et al
Germany/HH-RKI-I-124439/2021	EPI_ISL_2109327	2021-04-22	LabKom - Labor Hamburg-Lubeck	Robert Koch Institute	?
Germany/HH-RKI-I-165973/2021	EPI_ISL_2389342	2021-05-23	Labor Dr. Heidrich & Kollegen MVZ GmbH Hamburg	Robert Koch Institute	?
Germany/MV-RKI-I-123438/2021	EPI_ISL_2108455	2021-04-16	IMD - MVZ Labor Greifswald	Robert Koch Institute	?
Germany/MV-RKI-I-123570/2021	EPI_ISL_2108577	2021-03-24	Centogene; Dr. Bauer Laboratoriums GmbH	Robert Koch Institute	?
Germany/NI-IOV-MHH_15/2020	EPI_ISL_1268664	2020-11-30	Hannover Medical School, Institute of Virology	Hannover Medical School, Institute of Virology	Lars Steinbrück et al
Germany/NI-RKI-I-014785/2020	EPI_ISL_1144923	2020-12-02	Medizinische Hochschule Hannover Institut für Virologie	Robert Koch Institute	?
Germany/NW-HHU-1615/2021	EPI_ISL_1346995	2021-02-09	ZOTZ KLIMAS MVZ Düsseldorf-Centrum GbR ÜBAG für Labormedizin, Genetik, Zytologie, Pathologie	Center of Medical Microbiology, Virology, and Hospital Hygiene, University of Duesseldorf	Maximilian Damagnez et al
Germany/NW-IOV-K-5809/2020	EPI_ISL_827042	2020-12-30	Institute of Virology, University of Cologne	Institute of Virology, University of Cologne	Saleta Sierra et al
Germany/NW-RKI-I-011014/2021	EPI_ISL_1141142	2021-01-10	Herz- und Diabeteszentrum NRW: Universitätsklinik der Ruhr-Universität Bochum --> Institut für Laboratoriums- und Transfusionsmedizin	Robert Koch Institute	?
Germany/NW-RKI-I-014826/2021	EPI_ISL_1144964	2021-01-28	MVZ Labor Krone GbR	Robert Koch Institute	?
Germany/NW-RKI-I-043824/2021	EPI_ISL_1351012	2021-03-02	SYNLAB MVZ Leverkusen	Robert Koch Institute	?
Germany/NW-RKI-I-052072/2021	EPI_ISL_1435351	2021-03-18	MVZ Dr. Eberhard & Partner Dortmund	Robert Koch Institute	?
Germany/NW-RKI-I-059066/2021	EPI_ISL_1442934	2021-03-23	MVZ Labor Krone GbR	Robert Koch Institute	?
Germany/NW-RKI-I-063433/2021	EPI_ISL_1568644	2021-03-17	SYNLAB MVZ Leverkusen	Robert Koch Institute	?
Germany/NW-RKI-I-080052/2021	EPI_ISL_1644753	2021-04-10	SYNLAB MVZ Leverkusen	Robert Koch Institute	?
Germany/NW-RKI-I-080545/2021	EPI_ISL_1645071	2021-04-07	amedes MVZ DIAMEDIS Sennestadt	Robert Koch Institute	?
Germany/NW-RKI-I-081729/2021	EPI_ISL_1646685	2021-03-25	SYNLAB MVZ Leverkusen	Robert Koch Institute	?
Germany/NW-RKI-I-098089/2021	EPI_ISL_1844369	2021-04-14	MVZ Labor Krone GbR	Robert Koch Institute	?
Germany/NW-RKI-I-128227/2021	EPI_ISL_2111823	2021-04-28	SYNLAB MVZ Leverkusen	Robert Koch Institute	?
Germany/NW-RKI-I-131389/2021	EPI_ISL_2114372	2021-04-30	SYNLAB MVZ Leverkusen	Robert Koch Institute	?
Germany/NW-RKI-I-133280/2021	EPI_ISL_2115605	2021-04-24	LabKom - MVZ Labor Bochum MLB GmbH	Robert Koch Institute	?
Germany/NW-RKI-I-140376/2021	EPI_ISL_2124501	2021-05-06	SYNLAB MVZ Leverkusen	Robert Koch Institute	?
Germany/NW-RKI-I-140797/2021	EPI_ISL_2124889	2021-05-06	SYNLAB MVZ Leverkusen	Robert Koch Institute	?
Germany/NW-RKI-I-153741/2021	EPI_ISL_2265021	2021-05-11	MVZ Dr. Eberhard & Partner Dortmund	Robert Koch Institute	?
Germany/NW-RKI-I-157269/2021	EPI_ISL_2267649	2021-05-18	SYNLAB MVZ Leverkusen	Robert Koch Institute	?
Germany/NW-RKI-I-175202/2021	EPI_ISL_2631953	2021-06-01	MVZ Labor Krone GbR	Robert Koch Institute	?
Germany/NW-RKI-I-182361/2021	EPI_ISL_2760799	2021-06-22	SYNLAB MVZ Leverkusen	Robert Koch Institute	?
Germany/RP-RKI-I-063119/2021	EPI_ISL_1568336	2021-03-31	SYNLAB MVZ Trier	Robert Koch Institute	?
Germany/RP-RKI-I-082546/2021	EPI_ISL_1720187	2021-04-10	SYNLAB MVZ Trier	Robert Koch Institute	?
Germany/RP-USAFSAM-S2953/2021	EPI_ISL_2426708	2021-04-27	US Air Force School of Aerospace Medicine	US Air Force School of Aerospace Medicine	Anthony Fries et al
Germany/SH-ChVir22563/2021	EPI_ISL_869101	2021-01-13	A. Krumbholz, Labor Dr. Krause und Kollegen MVZ GmbH, Kiel	Charité Universitätsmedizin Berlin, Institut für Virologie	Victor M Corman et al
Germany/SH-RKI-I-012475/2021	EPI_ISL_1142608	2021-01-21	LADR Zentrallabor DR. Kramer & Kollegen Geesthacht	Robert Koch Institute	?
Germany/SH-RKI-I-012517/2021	EPI_ISL_1142650	2021-01-21	LADR Zentrallabor DR. Kramer & Kollegen Geesthacht	Robert Koch Institute	?
Germany/SH-RKI-I-106106/2021	EPI_ISL_1850416	2021-04-16	Labor LÃ¼beck bzw. LaborÃ¤rztliche Gemeinschaftspraxis LÃ¼beck	Robert Koch Institute	?
Germany/SN-RKI-I-038216/2021	EPI_ISL_1284577	2021-02-26	Bioscientia Labor Wermsdorf	Robert Koch Institute	?
Germany/SN-RKI-I-158453/2021	EPI_ISL_2313781	2021-05-11	Bioscientia Labor Wermsdorf	Robert Koch Institute	?
Germany/ST-MD1181/2021	EPI_ISL_1361643	2021-03-05	Medizinisches Labor Prof. Dr. Schenk/ Dr. Ansorge & Kollegen, Magdeburg	Institute of Medical Microbiology and Hospital Hygiene	Prof. Dr. Achim Kaasch et al
Germany/ST-MD1893/2021	EPI_ISL_1670188	2021-03-25	Institute of Medical Microbiology and Hospital Hygiene	Institute of Medical Microbiology and Hospital Hygiene	Prof. Dr. Achim Kaasch et al
Germany/TH-RKI-I-041126/2021	EPI_ISL_1348255	2021-03-05	SYNLAB Jena Oncoscreen	Robert Koch Institute	?
Germany/TH-RKI-I-179218/2021	EPI_ISL_2635899	2021-06-15	Limbach - MVZ Gemeinschaftslabor Suhl	Robert Koch Institute	?
Germany/un-RKI-I-061374/2021	EPI_ISL_1566845	2021-03-25	SYNLAB Jena Oncoscreen	Robert Koch Institute	?
Germany/un-RKI-I-081680/2021	EPI_ISL_1646593	2021-03-30	SYNLAB MVZ Heidelberg	Robert Koch Institute	?
Germany/un-RKI-I-125962/2021	EPI_ISL_2110681	2021-04-12	Eurofins LifeCodexx GmbH	Robert Koch Institute	?
Germany/un-RKI-I-138967/2021	EPI_ISL_2123668	2021-05-04	SYNLAB Jena Oncoscreen	Robert Koch Institute	?
Ghana/NMIMR-NTRA-14902/2020	EPI_ISL_1018092	2020-12-23	Immunology, Noguchi Memorial Institute for Medical Research	Immunology, Noguchi Memorial Institute for Medical Research	Adu et al
Ghana/WACCBIP-GS403/2021	EPI_ISL_1255265	2021-02-09	West African Centre for Cell Biology of Infectious Pathogens (WACCBIP), University of Ghana, Accra, Ghana	West African Centre for Cell Biology of Infectious Pathogens (WACCBIP), University of Ghana, Volta Road, Legon-Accra, Ghana	Collins M. Morang'a et al
Ghana/WACCBIP-GS574/2021	EPI_ISL_2422554	2021-03-21	West African Centre for Cell Biology of Infectious Pathogen, University of Ghana, Legon	WACCBIP, University of Ghana, Volta Road, Legon, Accra	Collins M. Morang'a et al
Ghana/WACCBIP-GS580/2021	EPI_ISL_2422560	2021-03-24	West African Centre for Cell Biology of Infectious Pathogen, University of Ghana, Legon	WACCBIP, University of Ghana, Volta Road, Legon, Accra	Collins M. Morang'a et al
Ghana/nCoV-TRA-670/2021	EPI_ISL_2873850	2021-04-08	National Influenza Centre	National Influenza Centre	William K. Ampofo et al
Ghana/nCoV-TRA-729/2021	EPI_ISL_2873868	2021-04-20	National Influenza Centre	National Influenza Centre	William K. Ampofo et al
Gibraltar/EXP_25072021-1405945-45/2021	EPI_ISL_3804641	2021-07-24	Gibraltar Health Authority Lab	Gibraltar Health Authority Covid-19 Laboratory	Dr Nicholas Cortes et al
Greece/101263/2021	EPI_ISL_1420660	2021-01-11	Laboratory of Clinical Virology	Greek Genome Center, Biomedical Research Foundation of the Academy of Athens (BRFAA)	Emmanouil Athanasiadis et al
Greece/155435/2021	EPI_ISL_2343619	2021-03-09	Greek Genome Center, Biomedical Research Foundation of the Academy of Athens (BRFAA)	Greek Genome Center, Biomedical Research Foundation of the Academy of Athens (BRFAA)	Emmanouil Athanasiadis et al
Greece/168621/2021	EPI_ISL_2343698	2021-03-30	Greek Genome Center, Biomedical Research Foundation of the Academy of Athens (BRFAA)	Greek Genome Center, Biomedical Research Foundation of the Academy of Athens (BRFAA)	Emmanouil Athanasiadis et al
Greece/176521/2021	EPI_ISL_2349085	2021-03-24	Biopathology - Clinical Microbiology, Department Clinical and Laboratory Research, University of Thessaly	Greek Genome Center, Biomedical Research Foundation of the Academy of Athens (BRFAA)	Emmanouil Athanasiadis et al
Greece/187009/2021	EPI_ISL_2370679	2021-04-21	Greek Genome Center, Biomedical Research Foundation of the Academy of Athens (BRFAA)	Greek Genome Center, Biomedical Research Foundation of the Academy of Athens (BRFAA)	Emmanouil Athanasiadis et al
Greece/62/2021	EPI_ISL_2301694	2021-02-09	Laboratory of Hygiene and Epidemiology, Department of Medicine, University of Thessaly	Greek Genome Center, Biomedical Research Foundation of the Academy of Athens (BRFAA)	Emmanouil Athanasiadis et al
Greece/H2077/2021	EPI_ISL_2349068	2021-02-19	Laboratory of Hygiene and Epidemiology, Department of Medicine, University of Thessaly	Greek Genome Center, Biomedical Research Foundation of the Academy of Athens (BRFAA)	Emmanouil Athanasiadis et al
Guatemala/2320/2021	EPI_ISL_3275237	2021-06-15	Laboratorio Nacional de Salud, Ministerio de Salud Publica y Asistencia Social	Genomics and Proteomics Departament, Gorgas Memorial Institute For Health Studies	César Roberto Conde Pereira et al
Guinea/CERFIG-19289/2021	EPI_ISL_4205875	2021-03-15	Clinical specimen	Centre de Recherche et de Formation en Infectiologie Guinée	Alpha Kabinet KEITA et al
Guinea/Conakry_IPG18068/2021	EPI_ISL_2245888	2021-02-03	Institut Pasteur de Guinée	Institut Pateur de Dakar	Grayo Solene et al
Honduras/326700/2021	EPI_ISL_2648251	2021-04-23	Laboratorio Nacional de Vigilancia de la Salud – Sección de Virologia	Genomics and Proteomics Departament, Gorgas Memorial Institute For Health Studies	Mitzi Castro et al
Hungary/HM-0125-313/2021	EPI_ISL_1041205	2021-01-25	Hungarian Defence Forces Military Medical Centre	National Laboratory of Virology, Szentágothai Research Centre	Endre Gábor Tóth et al
Hungary/UD-S51/2021	EPI_ISL_826272	2021-01-08	University of Debrecen, Department of Medical Microbiology	National Laboratory of Virology, Szentágothai Research Centre	Endre Gábor Tóth et al
Iceland/11119/2021	EPI_ISL_3930075	2021-01-13	The National University Hospital of Iceland	deCODE genetics	Daniel F Gudbjartsson et al
Iceland/11178/2021	EPI_ISL_3930134	2021-01-25	The National University Hospital of Iceland	deCODE genetics	Daniel F Gudbjartsson et al
Iceland/11215/2021	EPI_ISL_3930169	2021-02-06	The National University Hospital of Iceland	deCODE genetics	Daniel F Gudbjartsson et al
Iceland/11233/2021	EPI_ISL_3930187	2021-02-13	The National University Hospital of Iceland	deCODE genetics	Daniel F Gudbjartsson et al
Iceland/11277/2021	EPI_ISL_3930231	2021-03-06	The National University Hospital of Iceland	deCODE genetics	Daniel F Gudbjartsson et al
Iceland/11348/2021	EPI_ISL_3930330	2021-03-23	The National University Hospital of Iceland	deCODE genetics	Daniel F Gudbjartsson et al
Iceland/11455/2021	EPI_ISL_3930437	2021-04-06	The National University Hospital of Iceland	deCODE genetics	Daniel F Gudbjartsson et al
Iceland/11718/2021	EPI_ISL_3930700	2021-04-29	The National University Hospital of Iceland	deCODE genetics	Daniel F Gudbjartsson et al
Iceland/6293/2020	EPI_ISL_829968	2020-12-02	deCODE genetics	deCODE genetics	Daniel F Gudbjartsson et al
Iceland/6449/2020	EPI_ISL_830123	2020-12-28	deCODE genetics	deCODE genetics	Daniel F Gudbjartsson et al
Iceland/7057/2021	EPI_ISL_3926026	2021-06-24	The National University Hospital of Iceland	deCODE genetics	Daniel F Gudbjartsson et al
Iceland/7105/2021	EPI_ISL_3926074	2021-07-08	The National University Hospital of Iceland	deCODE genetics	Daniel F Gudbjartsson et al
Iceland/8733/2021	EPI_ISL_3927698	2021-07-05	The National University Hospital of Iceland	deCODE genetics	Daniel F Gudbjartsson et al
India/AN-ICMR-NIV-INSACOG-GSEQ-4943/2021	EPI_ISL_3532973	2021-04-17	ICMR-National Institute of Virology - INSACOG	NIV Influenza	Dr. Varsha Potdar et al
India/AP-CCMB-BN967/2021	EPI_ISL_1838664	2021-04-07	CSIR-Centre for Cellular and Molecular Biology	CSIR-Centre for Cellular and Molecular Biology-INSACOG	Payel Mukherjee et al
India/AP-CCMB-CIA7816/2021	EPI_ISL_3935311	2021-08-02	AP SSO	CSIR-Centre for Cellular and Molecular Biology - INSACOG	B Himasri et al
India/CH-NCDC-440925/2021	EPI_ISL_4463379	2021-04-30	National Centre for Disease Control (NCDC) Biotechnology Division, Delhi - INSACOG	NCDC Delhi, Biotechnology Division -INSACOG	Kalaiarasan Ponnusamy et al
India/DL-IGIB2010210571483/2021	EPI_ISL_1716806	2021-02-01	CSIR-IGIB	CSIR-IGIB	Rajesh Pandey et al
India/DL-NCDC-1109375/2021	EPI_ISL_2460025	2021-02-22	National Centre for Disease Control (NCDC) Biotechnology Division, Delhi	NCDC Delhi, Biotechnology Division INSACOG	Uma Sharma et al
India/DL-NCDC-210999/2021	EPI_ISL_2502241	2021-03-27	National Centre for Disease Control (NCDC) Biotechnology Division, Delhi	NCDC Delhi, Biotechnology Division INSACOG	Priyanka Singh et al
India/DL-NCDC-250910/2021	EPI_ISL_2461288	2021-04-13	National Centre for Disease Control (NCDC) Biotechnology Division, Delhi	NCDC Delhi, Biotechnology Division INSACOG	Manoj K Singh et al
India/DL-NCDC-2509118/2021	EPI_ISL_2461299	2021-04-14	National Centre for Disease Control (NCDC) Biotechnology Division, Delhi	NCDC Delhi, Biotechnology Division INSACOG	Radhakrishnan V. S et al
India/DL-NCDC-2509122/2021	EPI_ISL_2461300	2021-04-14	National Centre for Disease Control (NCDC) Biotechnology Division, Delhi	NCDC Delhi, Biotechnology Division INSACOG	Radhakrishnan V. S et al
India/DL-NCDC-3009293/2021	EPI_ISL_4435818	2021-04-23	National Centre for Disease Control (NCDC) Biotechnology Division, Delhi - INSACOG	NCDC Delhi, Biotechnology Division -INSACOG	Radhakrishnan V. S et al
India/DL-NCDC-3409182/2021	EPI_ISL_4497954	2021-04-15	National Centre for Disease Control (NCDC) Biotechnology Division, Delhi - INSACOG	NCDC Delhi, Biotechnology Division -INSACOG	Robin Marwal et al
India/DL-NCDC-350982/2021	EPI_ISL_4451007	2021-04-17	National Centre for Disease Control (NCDC) Biotechnology Division, Delhi - INSACOG	NCDC Delhi, Biotechnology Division -INSACOG	Robin Marwal et al
India/DL-NCDC-INSACOG-130998/2021	EPI_ISL_2504587	2021-02-11	Biotechnology Division, NCDC Delhi	NCDC Delhi, Biotechnology Division	Radhakrishnan V. S et al
India/GJ-GBRC522b/2020	EPI_ISL_1677744	2020-11-27	GMERS Medical College and Hospital, Gotri	Gujarat Biotechnology Research Centre	Ramesh Pandit et al
India/GJ-GBRC590/2021	EPI_ISL_2001165	2021-02-06	PanGenomics International Pvt. Ltd.	Gujarat Biotechnology Research Centre	Zuber Saiyed et al
India/GJ-ICMR-NIV-INSACOG-GSEQ-3157/2021	EPI_ISL_2131545	2021-04-10	ICMR-National Institute of Virology - INSACOG	NIV Influenza	Dr. Varsha Potdar et al
India/GJ-ICMR-NIV-INSACOG-GSEQ-553/2020	EPI_ISL_1703802	2020-11-28	ICMR-National Institute of Virology - INSACOG	NIV Influenza	Dr. Varsha Potdar et al
India/GJ-INSACOG-GBRC1573/2021	EPI_ISL_3717729	2021-04-29	GMERS Medical College, Gotri	Gujarat Biotechnology Research Centre	Zarna Patel et al
India/GJ-NCDC-NIV-INSACOG-240970/2021	EPI_ISL_2189616	2021-03-31	ICMR-National Institute of Virology	NCDC Delhi, Biotechnology Division	V.Vipat et al
India/HP-NCDC-420931/2021	EPI_ISL_4462987	2021-05-25	National Centre for Disease Control (NCDC) Biotechnology Division, Delhi - INSACOG	NCDC Delhi, Biotechnology Division -INSACOG	Kalaiarasan Ponnusamy et al
India/HR-IGIB-58_A_H1069/2021	EPI_ISL_2880842	2021-04-13	INSACOG Surveillance	INSACOG at CSIR Institute of Genomics and Integrative Biology	INSACOG et al
India/HR-IGIB-606201147823/2021	EPI_ISL_2879962	2021-04-28	INSACOG Surveillance	INSACOG at CSIR Institute of Genomics and Integrative Biology	INSACOG et al
India/HR-IGIB-708400489608/2021	EPI_ISL_2880061	2021-04-28	INSACOG Surveillance	INSACOG at CSIR Institute of Genomics and Integrative Biology	INSACOG et al
India/JK-ICMR-MCL_4949_4937/2021	EPI_ISL_3432287	2021-05-01	Indian Council of Medical Research-National Institute of Virology, Microbial Containment Complex	Indian Council of Medical Research-National Institute of Virology, Microbial Containment Complex	Pragya D Yadav et al
India/JK-NCDC-280954/2021	EPI_ISL_2460920	2021-04-27	National Centre for Disease Control (NCDC) Biotechnology Division, Delhi	NCDC Delhi, Biotechnology Division INSACOG	Meena Datta et al
India/JK-NCDC-3609160/2021	EPI_ISL_4459994	2021-05-15	National Centre for Disease Control (NCDC) Biotechnology Division, Delhi - INSACOG	NCDC Delhi, Biotechnology Division -INSACOG	Robin Marwal et al
India/JK-NCDC-3609262/2021	EPI_ISL_4459947	2021-05-04	National Centre for Disease Control (NCDC) Biotechnology Division, Delhi - INSACOG	NCDC Delhi, Biotechnology Division -INSACOG	Robin Marwal et al
India/JK-NCDC-3609326/2021	EPI_ISL_4459958	2021-04-08	National Centre for Disease Control (NCDC) Biotechnology Division, Delhi - INSACOG	NCDC Delhi, Biotechnology Division -INSACOG	Robin Marwal et al
India/JK-NCDC-3609330/2021	EPI_ISL_4497999	2021-04-13	National Centre for Disease Control (NCDC) Biotechnology Division, Delhi - INSACOG	NCDC Delhi, Biotechnology Division -INSACOG	Robin Marwal et al
India/JK-NCDC-3809184/2021	EPI_ISL_4447003	2021-05-12	National Centre for Disease Control (NCDC) Biotechnology Division, Delhi - INSACOG	NCDC Delhi, Biotechnology Division -INSACOG	Mahesh S Dhar et al
India/JK-NCDC-4209139/2021	EPI_ISL_4462979	2021-06-02	National Centre for Disease Control (NCDC) Biotechnology Division, Delhi - INSACOG	NCDC Delhi, Biotechnology Division -INSACOG	Kalaiarasan Ponnusamy et al
India/JK-NCDC-4209149/2021	EPI_ISL_4462884	2021-06-10	National Centre for Disease Control (NCDC) Biotechnology Division, Delhi - INSACOG	NCDC Delhi, Biotechnology Division -INSACOG	Kalaiarasan Ponnusamy et al
India/KA-NIMH-SEQ-184/2021	EPI_ISL_995724	2021-01-14	BANGALORE MEDICAL COLLEGE AND RESEARCH INSTITUTE	Department of Neurovirology, National Institute of Mental Health and Neurosciences (NIMHANS)	Chitra Pattabiraman et al
India/KA-NIMH-SEQ-2108/2021	EPI_ISL_3232817	2021-02-12	RH HOSAHALLI	INSACOG-KA, NIMHANS	Chitra Pattabiraman et al
India/KA-NIMH-SEQ-244/2021	EPI_ISL_1595862	2021-03-12	BBMP Urban PHC	INSACOG-KA, NIMHANS	Chitra Pattabiraman et al
India/KA-NIMH-SEQ-247/2021	EPI_ISL_1595865	2021-03-15	BANGALORE MEDICAL COLLEGE AND RESEARCH INSTITUTE	INSACOG-KA, NIMHANS	Chitra Pattabiraman et al
India/KA-NIMH-SEQ-61/2020	EPI_ISL_995708	2020-12-30	BANGALORE MEDICAL COLLEGE AND RESEARCH INSTITUTE	Department of Neurovirology, National Institute of Mental Health and Neurosciences (NIMHANS)	Chitra Pattabiraman et al
India/MH-ICMR-MCL_5775_5825/2021	EPI_ISL_3473429	2021-04-01	Indian Council of Medical Research-National Institute of Virology, Microbial Containment Complex	Indian Council of Medical Research-National Institute of Virology, Microbial Containment Complex	Pragya Yadav et al
India/MH-ICMR-NIV-INSACOG-GSEQ-427/2021	EPI_ISL_1703917	2021-02-27	ICMR-National Institute of Virology - INSACOG	NIV Influenza	Dr. Varsha Potdar et al
India/MH-IGIB-IP00813/2021	EPI_ISL_4126427	2021-04-09	BJMC, Pune	IISER Pune	Krishanpal Karmodiya et al
India/MH-NCCS-VOC-393/2021	EPI_ISL_1415171	2021-01-19	National Centre For Cell Science	National Centre For Cell Science – INSACOG	Dhiraj Paul et al
India/MH-NCCS-VOC-412/2021	EPI_ISL_1415215	2021-01-22	National Centre For Cell Science	National Centre For Cell Science – INSACOG	Dhiraj Paul et al
India/PB-158/2021	EPI_ISL_2233610	2021-03-31	National Centre for Disease Control	CDFD -INSACOG	Murali Bashyam et al
India/PB-174/2021	EPI_ISL_2233626	2021-03-31	National Centre for Disease Control	CDFD -INSACOG	Murali Bashyam et al
India/PB-IGIB-360900202550/2021	EPI_ISL_2879828	2021-04-26	INSACOG Surveillance	INSACOG at CSIR Institute of Genomics and Integrative Biology	INSACOG et al
India/PB-NCDC-2709247/2021	EPI_ISL_2555982	2021-04-22	National Centre for Disease Control (NCDC) Biotechnology Division, Delhi	NCDC Delhi, Biotechnology Division INSACOG	Kalaiarasan Ponnusamy et al
India/PB-NCDC-2709261/2021	EPI_ISL_2461918	2021-04-22	National Centre for Disease Control (NCDC) Biotechnology Division, Delhi	NCDC Delhi, Biotechnology Division INSACOG	Kalaiarasan Ponnusamy et al
India/PB-NCDC-2709321/2021	EPI_ISL_2461907	2021-04-23	National Centre for Disease Control (NCDC) Biotechnology Division, Delhi	NCDC Delhi, Biotechnology Division INSACOG	Meena Datta et al
India/PB-NCDC-2709329/2021	EPI_ISL_2461910	2021-04-23	National Centre for Disease Control (NCDC) Biotechnology Division, Delhi	NCDC Delhi, Biotechnology Division INSACOG	Meena Datta et al
India/PB-NCDC-3009219/2021	EPI_ISL_4435759	2021-04-22	National Centre for Disease Control (NCDC) Biotechnology Division, Delhi - INSACOG	NCDC Delhi, Biotechnology Division -INSACOG	Radhakrishnan V. S et al
India/PB-NCDC-3009221/2021	EPI_ISL_4435761	2021-04-22	National Centre for Disease Control (NCDC) Biotechnology Division, Delhi - INSACOG	NCDC Delhi, Biotechnology Division -INSACOG	Radhakrishnan V. S et al
India/PB-NCDC-3109101/2021	EPI_ISL_4435977	2021-04-30	National Centre for Disease Control (NCDC) Biotechnology Division, Delhi - INSACOG	NCDC Delhi, Biotechnology Division -INSACOG	Radhakrishnan V. S et al
India/PB-NCDC-3109130/2021	EPI_ISL_4462081	2021-04-30	National Centre for Disease Control (NCDC) Biotechnology Division, Delhi - INSACOG	NCDC Delhi, Biotechnology Division -INSACOG	Radhakrishnan V. S et al
India/PB-NCDC-3709301/2021	EPI_ISL_4473908	2021-05-19	National Centre for Disease Control (NCDC) Biotechnology Division, Delhi - INSACOG	NCDC Delhi, Biotechnology Division -INSACOG	Robin Marwal et al
India/RJ-IGIB-810202031766/2021	EPI_ISL_4126922	2021-07-02	INSACOG Surveillance	INSACOG at CSIR Institute of Genomics and Integrative Biology	INSACOG et al
India/TG-CCMB-BN889/2021	EPI_ISL_1838849	2021-04-06	CSIR-Centre for Cellular and Molecular Biology	CSIR-Centre for Cellular and Molecular Biology-INSACOG	Payel Mukherjee et al
India/TG-CCMB-CIA1048/2021	EPI_ISL_2157012	2021-04-18	CSIR-Centre for Cellular and Molecular Biology	CSIR-Centre for Cellular and Molecular Biology-INSACOG	Blessy B John et al
India/TG-CCMB-CIA3696/2021	EPI_ISL_2661103	2021-05-28	Mapmygenome	CSIR-Centre for Cellular and Molecular Biology-INSACOG	Lamuk Zaveri et al
India/TG-CCMB-CIA5116/2021	EPI_ISL_2775127	2021-04-07	Mapmygenome	CSIR-Centre for Cellular and Molecular Biology-INSACOG	Lamuk Zaveri et al
India/TG-CCMB-MMG20200251948/2021	EPI_ISL_2157187	2021-05-01	Mapmygenome	CSIR-Centre for Cellular and Molecular Biology - INSACOG	Lamuk Zaveri et al
India/TG-CCMB-MMG20200251982/2021	EPI_ISL_2157182	2021-05-01	Mapmygenome	CSIR-Centre for Cellular and Molecular Biology - INSACOG	Onkar Kulkarni et al
India/TG-CCMB-MMG2021a006689/2021	EPI_ISL_2157175	2021-05-03	Mapmygenome	CSIR-Centre for Cellular and Molecular Biology - INSACOG	Onkar Kulkarni et al
India/TN-CL-1058_S322_R1_001/2021	EPI_ISL_2724351	2021-05-02	Dr S raju, Director of public heath and preventive medicine	inStem NCBS – INSACOG	Uma Ramakrishnan Dasaradhi Palakodeti Aswin SaiNarain et al
India/TN-CL-251_S62_R1_001/2021	EPI_ISL_2463717	2021-05-01	Dr S raju, Director of public heath and preventive medicine	inStem NCBS - INSACOG	Uma Ramakrishnan Dasaradhi Palakodeti Aswin SaiNarain et al
India/TN-CL-866_S130_R1_001/2021	EPI_ISL_2724131	2021-04-21	Dr S raju, Director of public heath and preventive medicine	inStem NCBS – INSACOG	Uma Ramakrishnan Dasaradhi Palakodeti Aswin SaiNarain et al
India/TN-CL_659_S115_R1_001/2021	EPI_ISL_2521883	2021-05-04	Dr S raju, Director of public heath and preventive medicine	inStem NCBS - INSACOG	Uma Ramakrishnan Dasaradhi Palakodeti Aswin SaiNarain et al
India/TN-CL_789_S53_R1_001/2021	EPI_ISL_2724062	2021-04-30	Dr S raju, Director of public heath and preventive medicine	inStem NCBS – INSACOG	Uma Ramakrishnan Dasaradhi Palakodeti Aswin SaiNarain et al
India/TN-CMC_36_S84_R1_001/2021	EPI_ISL_2015468	2021-03-01	CMC Vellore	inStem NCBS - INSACOG	Uma Ramakrishnan Dasaradhi Palakodeti Aswin SaiNarain et al
India/UK-NCDC-260970/2021	EPI_ISL_2461612	2021-04-24	National Centre for Disease Control (NCDC) Biotechnology Division, Delhi	NCDC Delhi, Biotechnology Division INSACOG	Robin Marwal et al
India/UK-NCDC-INSACOG-2209180/2021	EPI_ISL_1970208	2021-04-06	Biotechnology Division, NCDC Delhi	NCDC Delhi, Biotechnology Division	Kalaiarasan Ponnusamy et al
India/UP-CWS-0311_51993819/2021	EPI_ISL_3117741	2021-05-01	Department of Microbiology, Autonomous State Medical College Firozabad	Virology Laboratory, Department of Microbiology, King George's Medical University	Hariom Sharan et al
India/UP-IGIB-60704174/2021	EPI_ISL_4126255	2021-06-30	INSACOG Surveillance	INSACOG at CSIR Institute of Genomics and Integrative Biology	INSACOG et al
India/UP-IGIB-AMEN0042923420/2021	EPI_ISL_4127113	2021-06-22	INSACOG Surveillance	INSACOG at CSIR Institute of Genomics and Integrative Biology	INSACOG et al
India/WB-1930300579229/2021	EPI_ISL_2503461	2021-03-18	INSACOG-WB	National Institute of Biomedical Genomics – INSACOG	Arindam Maitra et al
India/WB-1930400409790/2021	EPI_ISL_2503423	2021-03-23	INSACOG-WB	National Institute of Biomedical Genomics – INSACOG	Arindam Maitra et al
India/WB-1931300256161/2021	EPI_ISL_2503288	2021-04-02	INSACOG-WB	National Institute of Biomedical Genomics – INSACOG	Arindam Maitra et al
India/WB-1932000235183/2021	EPI_ISL_2503146	2021-03-23	INSACOG-WB	National Institute of Biomedical Genomics – INSACOG	Arindam Maitra et al
India/WB-1970400182411/2021	EPI_ISL_2548685	2021-04-03	INSACOG-WB	National Institute of Biomedical Genomics – INSACOG	Arindam Maitra et al
India/un-NIV_P1_20203522/2020	EPI_ISL_825084	2020-12-01	Indian Council of Medical Research-National Institute of Virology,Maximum Containment Laboratory	Indian Council of Medical Research-National Institute of Virology,Maximum Containment Laboratory	Pragya D Yadav et al
Indonesia/BA-NIHRD-WGS02467/2021	EPI_ISL_1824606	2021-04-01	RSUP Sanglah	National Institute of Health Research and Development	Vivi Setiawaty et al
Indonesia/JB-NIHRD-WGS01437/2021	EPI_ISL_1415898	2021-02-17	Laboratorium Intibios Karawang	National Institute of Health Research and Development	Vivi Setiawaty et al
Indonesia/JK-NIHRD-MI2103066/2021	EPI_ISL_1824603	2021-02-26	National Institute of Health Research and Development	National Institute of Health Research and Development	Subangkit et al
Indonesia/JK-NIHRD-MI211743/2021	EPI_ISL_1239143	2021-02-08	National Institute of Health Research and Development	National Institute of Health Research and Development	Agustiningsih et al
Indonesia/JK-NIHRD-WGS02746/2021	EPI_ISL_2262254	2021-04-21	RS Umum Kartika Pulomas	National Institute of Health Research and Development	Vivi Setiawaty et al
Indonesia/JT-NIHRD-WGS02951/2021	EPI_ISL_2262294	2021-04-28	RSUD Brebes	National Institute of Health Research and Development	Hana Apsari Pawestri et al
Iran/GRC-T-I-11-117/2021	EPI_ISL_2795678	2021-01-30	Iran University of Medical Sciences, Tehran, Iran	Genetics Research Center, University of Social Welfare and Rehabilitation Sciences	Zohreh Fattahi et al
Iran/Kerman-NIC-K1/2021	EPI_ISL_2360250	2021-05-08	Afzalipoor Hospital	National Influenza Center	V Salimi et al
Iran/N193/2021	EPI_ISL_833578	2021-01-08	National Reference Laboratory for COVID-19, Pasteur Institute of Iran	National Reference Laboratory for COVID-19, Pasteur Institute of Iran	Zahra Ahmadi et al
Iran/T11881/2021	EPI_ISL_2365857	2021-02-22	Kariminejad-Najmabadi Pathology & Genetics Center, Tehran, Iran	Genetics Research Center, University of Social Welfare and Rehabilitation Sciences	Zohreh Fattahi et al
Iran/Tehran-NIC-31/2021	EPI_ISL_1993555	2021-04-20	National Influenza Center, Virology Department	National Influenza Center	A Nejati et al
Iraq/DSeq-C13/2021	EPI_ISL_4574538	2021-03-16	Shakha Medical Mall Hospital	DeepSeq Nottingham	Paywast Jamal Jalal et al
Iraq/Erbil4/2021	EPI_ISL_2234383	2021-03-09	Medical Biology Department, Tokat Gaziosmanpasa University	Medical Biology Department, Tokat Gaziosmanpasa University	Rahman et al
Iraq/Erbil5/2021	EPI_ISL_2629240	2021-03-09	Biology Department, Salahaddin University	Biology Department, Salahaddin University	Khailany et al
Iraq/Samawa-16/2021	EPI_ISL_1524345	2021-02-10	Biology Department, College of Science, Al Muthanna University and Public Health Laboratory, Al-Muthanna Health Directorate	Department of Virology, Faculty of Medicine, University of Helsinki, Helsinki, Finland	Nihad Al-Rashedi et al
Iraq/Samawa-3/2020	EPI_ISL_1524332	2020-12-27	Biology Department, College of Science, Al Muthanna University and Public Health Laboratory, Al-Muthanna Health Directorate	Department of Virology, Faculty of Medicine, University of Helsinki, Helsinki, Finland	Nihad Al-Rashedi et al
Iraq/Samawa-31/2021	EPI_ISL_1524360	2021-02-25	Biology Department, College of Science, Al Muthanna University and Public Health Laboratory, Al-Muthanna Health Directorate	Department of Virology, Faculty of Medicine, University of Helsinki, Helsinki, Finland	Nihad Al-Rashedi et al
Iraq/Samawa-53/2021	EPI_ISL_2467906	2021-02-26	Biology Department, College of Science, Al Muthanna University and Public Health Laboratory, Al-Muthanna Health Directorate	Department of Virology, Faculty of Medicine, University of Helsinki, Helsinki, Finland	Nihad Al-Rashedi et al
Ireland/C-NVRL-M32IRL28862/2021	EPI_ISL_2984374	2021-06-24	National Virus Reference Laboratory	National Virus Reference Laboratory	Zoe Yandle et al
Ireland/D-NVRL-22IRL60834/2021	EPI_ISL_2132021	2021-05-01	National Virus Reference Laboratory	National Virus Reference Laboratory	Zoe Yandle et al
Ireland/D-NVRL-89IRL64025/2021	EPI_ISL_1960896	2021-04-21	National Virus Reference Laboratory	National Virus Reference Laboratory	Zoe Yandle et al
Ireland/D-NVRL-S21IRL00117165/2021	EPI_ISL_3298623	2021-07-21	National Virus Reference Laboratory	National Virus Reference Laboratory	Zoe Yandle et al
Ireland/D-NVRL-e85IRL44920/2021	EPI_ISL_1132595	2021-02-08	National Virus Reference Laboratory	National Virus Reference Laboratory	Zoe Yandle et al
Ireland/D-NVRL-g20IRL77933/2020	EPI_ISL_1696517	2020-11-06	National Virus Reference Laboratory	National Virus Reference Laboratory	Guerrino Macori et al
Ireland/D-NVRL-t21IRL62804/2021	EPI_ISL_1357757	2021-03-05	National Virus Reference Laboratory	National Virus Reference Laboratory	Fiona Crispie et al
Ireland/G-NVRL-M32IRL09366/2021	EPI_ISL_2862301	2021-06-19	National Virus Reference Laboratory	National Virus Reference Laboratory	Zoe Yandle et al
Ireland/KE-NVRL-30IRL16813/2021	EPI_ISL_2363027	2021-05-17	National Virus Reference Laboratory	National Virus Reference Laboratory	Zoe Yandle et al
Ireland/L-NVRL-g89IRL14878/2021	EPI_ISL_1915689	2021-04-11	National Virus Reference Laboratory	National Virus Reference Laboratory	Guerrino Macori et al
Ireland/LH-NVRL-S21IRL00138756/2021	EPI_ISL_3467932	2021-07-28	National Virus Reference Laboratory	National Virus Reference Laboratory	Zoe Yandle et al
Ireland/TA-NVRL-S21IRL60143/2021	EPI_ISL_3247538	2021-07-10	National Virus Reference Laboratory	National Virus Reference Laboratory	Zoe Yandle et al
Ireland/U-NVRL-G21IRL77476/2021	EPI_ISL_3911812	2021-08-12	National Virus Reference Laboratory	National Virus Reference Laboratory	Zoe Yandle et al
Ireland/WH-NVRL-30IRL41792/2021	EPI_ISL_2454821	2021-05-19	National Virus Reference Laboratory	National Virus Reference Laboratory	Zoe Yandle et al
Israel/210827185/2021	EPI_ISL_1424883	2021-02-15	Clalit Health Services Laboratories, Israel	Stern Lab	Stern Lab et al
Israel/CVL-12092/2021	EPI_ISL_2182101	2021-04-04	Israel Central Virology laboratory	Israel National Consortium for SARS-CoV-2 sequencing	Neta Zuckerman et al
Israel/CVL-12393/2021	EPI_ISL_2182480	2021-04-12	Israel Central Virology laboratory	Israel National Consortium for SARS-CoV-2 sequencing	Neta Zuckerman et al
Israel/CVL-2672/2021	EPI_ISL_1073272	2021-01-03	Israel Central Virology laboratory	Israel National Consortium for SARS-CoV-2 sequencing	Neta Zuckerman et al
Israel/CVL-3448/2021	EPI_ISL_1209710	2021-01-22	Israel Central Virology laboratory	Israel National Consortium for SARS-CoV-2 sequencing	Neta Zuckerman et al
Israel/CVL-3630/2021	EPI_ISL_1762778	2021-01-18	Israel Central Virology laboratory	Israel National Consortium for SARS-CoV-2 sequencing	Neta Zuckerman et al
Israel/CVL-4240/2021	EPI_ISL_1762916	2021-01-28	Israel Central Virology laboratory	Israel National Consortium for SARS-CoV-2 sequencing	Neta Zuckerman et al
Israel/CVL-4763/2021	EPI_ISL_1209787	2021-02-03	Israel Central Virology laboratory	Israel National Consortium for SARS-CoV-2 sequencing	Neta Zuckerman et al
Israel/CVL-4766/2021	EPI_ISL_1209789	2021-02-03	Israel Central Virology laboratory	Israel National Consortium for SARS-CoV-2 sequencing	Neta Zuckerman et al
Israel/CVL-6489/2021	EPI_ISL_1763281	2021-02-15	Israel Central Virology laboratory	Israel National Consortium for SARS-CoV-2 sequencing	Neta Zuckerman et al
Israel/CVL-7075/2020	EPI_ISL_733498	2020-12-16	Central Virology Laboratory, Israel Ministry of Health	Central Virology Laboratory, Israel Ministry of Health	Neta S. Zuckerman et al
Israel/CVL-8096/2021	EPI_ISL_2083138	2021-02-28	Israel Central Virology laboratory	Israel National Consortium for SARS-CoV-2 sequencing	Neta Zuckerman et al
Israel/CVL-8239/2020	EPI_ISL_2083506	2020-11-15	Israel Central Virology laboratory	Israel National Consortium for SARS-CoV-2 sequencing	Neta Zuckerman et al
Israel/CVL-9334/2021	EPI_ISL_2084401	2021-03-14	Israel Central Virology laboratory	Israel National Consortium for SARS-CoV-2 sequencing	Neta Zuckerman et al
Israel/SMC-7003251/2021	EPI_ISL_2567053	2021-05-16	Shamir Medical Center (Asaf Harofe)	Shamir Medical Center (Asaf Harofe)	Nir Rainy et al
Italy/ABR-IZSGC-140967/2021	EPI_ISL_1336762	2021-03-08	SIESP CHIETI - DRIVE IN LANCIANO	Istituto Zooprofilattico Sperimentale dell’Abruzzo e Molise “G. Caporale”	Lorusso A et al
Italy/ABR-IZSGC-157352/2021	EPI_ISL_1392673	2021-03-15	DIP. PREV. AVEZZANO SERVIZIO DI IGIENE EPIDEMIOLOGIA E SANITA' PUBBLICA AVEZZANO(L'AQUILA)	Istituto Zooprofilattico Sperimentale dell’Abruzzo e Molise “G. Caporale”	Lorusso A et al
Italy/ABR-IZSGC-172447/2021	EPI_ISL_1502438	2021-03-22	SIESP DIPARTIMENTO DI PREVENZIONE TERAMO TERAMO(TERAMO)	Istituto Zooprofilattico Sperimentale dell’Abruzzo e Molise “G. Caporale”	Lorusso A et al
Italy/ABR-IZSGC-183864/2021	EPI_ISL_1580528	2021-03-26	SIESP CHIETI - DRIVE IN VASTO VASTO(CHIETI)	Istituto Zooprofilattico Sperimentale dell’Abruzzo e Molise “G. Caporale”	Lorusso A et al
Italy/ABR-IZSGC-198669/2021	EPI_ISL_1580665	2021-04-03	SIESP DIPARTIMENTO DI PREVENZIONE TERAMO TERAMO(TERAMO)	Istituto Zooprofilattico Sperimentale dell’Abruzzo e Molise “G. Caporale”	Lorusso A et al
Italy/ABR-IZSGC-247632/2021	EPI_ISL_2001410	2021-04-30	DIP. PREV. AVEZZANO SERVIZIO DI IGIENE EPIDEMIOLOGIA E SANITA' PUBBLICA	Istituto Zooprofilattico Sperimentale dell’Abruzzo e Molise “G. Caporale”	Lorusso A et al
Italy/ABR-IZSGC-249957/2021	EPI_ISL_2235369	2021-05-01	SIESP CHIETI - DRIVE IN LANCIANO	Istituto Zooprofilattico Sperimentale dell’Abruzzo e Molise “G. Caporale”	Lorusso A et al
Italy/ABR-IZSGC-251738/2021	EPI_ISL_2235340	2021-05-03	SIESP CHIETI - DRIVE IN LANCIANO	Istituto Zooprofilattico Sperimentale dell’Abruzzo e Molise “G. Caporale”	Lorusso A et al
Italy/ABR-IZSGC-90426/2021	EPI_ISL_1117501	2021-02-15	OSP SAN SALVATORE, MEDICINA INTERNA	Istituto Zooprofilattico Sperimentale dell’Abruzzo e Molise “G. Caporale”	Lorusso A et al
Italy/APU-IZSPB-2252PT/2021	EPI_ISL_3485931	2021-07-26	Ospedale Santissima Annunziata	Istituto Zooprofilattico Sperimentale della Puglia e della Basilicata	Parisi A. et al
Italy/CAL-AMC-21032377-DS/2021	EPI_ISL_2362180	2021-03-23	Virology Laboratory, Scientific Department, Army Medical Center	Virology Laboratory, Scientific Department, Army Medical Center	Silvia Fillo et al
Italy/CAL-TIGEM-IZSM-COLLI-6986/2021	EPI_ISL_1509359	2021-03-01	IZSM	TIGEM	Antonio Grimaldi Patrizia Annunziata Francesco Panariello Biancamaria Pierri Claudia Tiberio Valentina Bouche Chiara Colantuono Maria Concetta Cuomo Denise Di Concilio Lucio Di Filippo Anna Manfredi Marcello Salvi Antonio Limone Luigi Atripaldi Pellegrino Cerino Andrea Ballabio Davide Cacchiarelli et al
Italy/CAM-AMES-39-22/2021	EPI_ISL_1298668	2021-03-06	ASL Napoli 1 Centro	AMES Centro Polidiagnostico Strumentale S.r.l.	"Giovanni Savarese et al
Italy/CAM-TIGEM-IZSM-COLLI-13467/2021	EPI_ISL_2226938	2021-01-18	Università Federico II - Dipartimento di scienze mediche traslazionali - Napoli	TIGEM	Antonio Grimaldi Patrizia Annunziata Francesco Panariello Teresa Giuliano Michele Cennamo Valentina Bouche Chiara Colantuono Lucio Di Filippo Mariano Fiorenza Anna Manfredi Marcello Salvi Giuseppe Portella Andrea Ballabio Davide Cacchiarelli et al
Italy/CAM-TIGEM-IZSM-COLLI-18227/2021	EPI_ISL_3270672	2021-01-28	Università Federico II - Dipartimento di scienze mediche traslazionali - Napoli	Telethon Institute of Genetics and Medicine (TIGEM)	Antonio Grimaldi Patrizia Annunziata Francesco Panariello Teresa Giuliano Michele Cennamo Valentina Bouche Chiara Colantuono Lucio Di Filippo Mariano Fiorenza Anna Manfredi Marcello Salvi Giuseppe Portella Andrea Ballabio Davide Cacchiarelli et al
Italy/EMR-112684-019-01/2021	EPI_ISL_1510595	2021-03-01	Università di Parma, Laboratorio di Igiene e Sanità Pubblica	Istituto Zooprofilattico Sperimentale della Lombardia e dell'Emilia Romagna (IZSLER), Risk Analysis and Genomic Epidemiology Unit	Maria Eugenia Colucci et al
Italy/EMR-170149-008-01/2021	EPI_ISL_2331457	2021-05-01	Azienda Ospedaliero - Universitaria di Modena Policlinico - Virologia e Microbiologia Molecolare	Istituto Zooprofilattico Sperimentale della Lombardia e dell'Emilia Romagna (IZSLER), Risk Analysis and Genomic Epidemiology Unit	Monica Pecorari et al
Italy/EMR-C013_21_15/2021	EPI_ISL_3184411	2021-03-27	U.O. Microbiologia Laboratorio Unico Centro Servizi - AUSL della Romagna	U.O. Microbiologia, Laboratorio Unico Centro Servizi - AUSL della Romagna	Giorgio Dirani et al
Italy/EMR-C063-21-38/2021	EPI_ISL_3536609	2021-08-13	U.O. Microbiologia Laboratorio Unico Centro Servizi - AUSL della Romagna	U.O. Microbiologia, Laboratorio Unico Centro Servizi - AUSL della Romagna	Giorgio Dirani et al
Italy/LAZ-INMI-814/2021	EPI_ISL_2602855	2021-05-18	Ospedale di Genzano - ASL RM 6	INMI Lazzaro Spallanzani IRCCS	F Santini et al
Italy/SIC-IZSBM858-29/2021	EPI_ISL_1154890	2021-02-03	Area Biologia Molecolare - Istituto Zooprofilattico Sperimentale della Sicilia	Area Biologia Molecolare - Istituto Zooprofilattico Sperimentale della Sicilia	REALE Stefano et al
Italy/TAA-IGA-1900507825/2021	EPI_ISL_1222858	2021-02-22	Azienda Sanitaria dell'Alto Adige Laboratorio Aziendale di Microbiologia e Virologia	Istituto di Genomica Applicata	Elisabetta Pagani et al
Italy/TAA-IGA-1900536765/2021	EPI_ISL_1489779	2021-03-15	Azienda Sanitaria dell'Alto Adige Laboratorio Aziendale di Microbiologia e Virologia	Istituto di Genomica Applicata	Elisabetta Pagani et al
Italy/UMB-IZSGC-70799_1_41/2021	EPI_ISL_1212700	2021-02-03	Istituto Zooprofilattico Sperimentale Umbria e Marche "Togo Rosati"	Istituto Zooprofilattico Sperimentale dell’Abruzzo e Molise “G. Caporale”	Biagetti M. et al
Italy/VEN-IZSVe-21RS1500-26_TV/2021	EPI_ISL_2925834	2021-06-07	AULSS 2 Marca Trevigiana	Istituto Zooprofilattico Sperimentale delle Venezie	Adelaide Milani et al
Jamaica/55082/2021	EPI_ISL_2658362	2021-01-23	The Caribbean Public Health Agency	Carrington Lab, Department of Preclinical Sciences, Faculty of Medical Sciences, The University of the West Indies, St Augustine Campus	Nikita S. D. Sahadeo et al
Japan/IC-0423/2020	EPI_ISL_735443	2020-12-21	Pathogen Genomics Center, National Institute of Infectious Diseases	Pathogen Genomics Center, National Institute of Infectious Diseases	Tsuyoshi Sekizuka et al
Japan/IC-0478/2020	EPI_ISL_768687	2020-12-23	Pathogen Genomics Center, National Institute of Infectious Diseases	Pathogen Genomics Center, National Institute of Infectious Diseases	Tsuyoshi Sekizuka et al
Japan/IC-0798/2021	EPI_ISL_1046765	2021-02-12	SARS-CoV-2 testing team, National Institute of Infectious Diseases	Pathogen Genomics Center, National Institute of Infectious Diseases	Tsuyoshi Sekizuka et al
Japan/PG-24718/2021	EPI_ISL_1429585	2021-01-22	Osaka Institute of Public Health, Morinomiya Center	Pathogen Genomics Center, National Institute of Infectious Diseases	Tsuyoshi Sekizuka et al
Japan/PG-25050/2021	EPI_ISL_1425384	2021-02-21	Department of Infectious Diseases, Kobe Institute of Health	Department of Infectious Diseases, Kobe Institute of Health	Ryohei Nomoto et al
Japan/PG-27395/2021	EPI_ISL_1430632	2021-01-08	SARS-CoV-2 testing team, National Institute of Infectious Diseases	Pathogen Genomics Center, National Institute of Infectious Diseases	Tsuyoshi Sekizuka et al
Japan/PG-30725/2021	EPI_ISL_1929233	2021-03-22	Pathogen Genomics Center, National Institute of Infectious Diseases	Pathogen Genomics Center, National Institute of Infectious Diseases	Tsuyoshi Sekizuka et al
Japan/PG-36302/2021	EPI_ISL_1972941	2021-03-06	Ibaraki Prefectural Institute of Public Health	Ibaraki Prefectural Institute of Public Health	Keiko Goto et al
Japan/PG-37344/2021	EPI_ISL_2349217	2021-04-12	Gunma Prefectural Institute of Public Health and Environmental Sciences	Gunma Prefectural Institute of Public Health and Environmental Sciences	Tsuyoshi Sekizuka et al
Japan/PG-47689/2021	EPI_ISL_2329615	2021-04-27	Pathogen Genomics Center, National Institute of Infectious Diseases	Pathogen Genomics Center, National Institute of Infectious Diseases	Tsuyoshi Sekizuka et al
Japan/PG-54365/2021	EPI_ISL_2768858	2021-05-24	Pathogen Genomics Center, National Institute of Infectious Diseases	Pathogen Genomics Center, National Institute of Infectious Diseases	Tsuyoshi Sekizuka et al
Japan/PG-61335/2021	EPI_ISL_2777128	2021-06-04	SARS-CoV-2 testing team, National Institute of Infectious Diseases	Pathogen Genomics Center, National Institute of Infectious Diseases	Tsuyoshi Sekizuka et al
Japan/PG-64270/2021	EPI_ISL_3194469	2021-04-26	Pathogen Genomics Center, National Institute of Infectious Diseases	Pathogen Genomics Center, National Institute of Infectious Diseases	Tsuyoshi Sekizuka et al
Japan/PG-65677/2021	EPI_ISL_3187606	2021-04-23	Pathogen Genomics Center, National Institute of Infectious Diseases	Pathogen Genomics Center, National Institute of Infectious Diseases	Tsuyoshi Sekizuka et al
Japan/PG-66524/2021	EPI_ISL_3188216	2021-05-15	Pathogen Genomics Center, National Institute of Infectious Diseases	Pathogen Genomics Center, National Institute of Infectious Diseases	Tsuyoshi Sekizuka et al
Jordan/AM-Biolab008/2021	EPI_ISL_1405965	2021-03-18	Biolab Diagnostic Laboratories	Biolab Diagnostic Laboratories	Issa Abu-Dayyeh et al
Jordan/AM-Biolab042/2021	EPI_ISL_2105674	2021-05-04	Biolab Diagnostic Laboratories	Biolab Diagnostic Laboratories	Issa Abu-Dayyeh et al
Jordan/Biolab0061/2021	EPI_ISL_2617453	2021-02-25	Biolab Diagnostic Laboratories	Biolab Diagnostic Laboratories	Issa Abu-Dayyeh et al
Jordan/Biolab0080/2021	EPI_ISL_2658761	2021-04-06	Biolab Diagnostic Laboratories	Biolab Diagnostic Laboratories	Issa Abu-Dayyeh et al
Jordan/Biolab0082/2021	EPI_ISL_2658763	2021-04-03	Biolab Diagnostic Laboratories	Biolab Diagnostic Laboratories	Issa Abu-Dayyeh et al
Jordan/Biolab0128/2021	EPI_ISL_3149715	2021-03-28	Biolab Diagnostic Laboratories	Biolab Diagnostic Laboratories	Issa Abu-Dayyeh et al
Jordan/Biolab0134/2021	EPI_ISL_3149718	2021-03-07	Biolab Diagnostic Laboratories	Biolab Diagnostic Laboratories	Issa Abu-Dayyeh et al
Jordan/Biolab0139/2021	EPI_ISL_3149720	2021-03-11	Biolab Diagnostic Laboratories	Biolab Diagnostic Laboratories	Issa Abu-Dayyeh et al
Jordan/Biolab0159/2021	EPI_ISL_4053516	2021-03-16	Biolab Diagnostic Laboratories	Biolab Diagnostic Laboratories	Issa Abu-Dayyeh et al
Jordan/Biolab0178/2021	EPI_ISL_4600357	2021-04-09	Biolab Diagnostic Laboratories	Biolab Diagnostic Laboratories	Issa Abu-Dayyeh et al
Jordan/Biolab0191/2021	EPI_ISL_4600363	2021-04-30	Biolab Diagnostic Laboratories	Biolab Diagnostic Laboratories	Issa Abu-Dayyeh et al
Jordan/UK6/2020	EPI_ISL_904016	2020-12-20	Molecular Biology and Virology lab, Faculty of Veterinary Medicine, Jordan University of Science and Technology	Molecular Biology and Virology lab, Faculty of Veterinary Medicine, Jordan University of Science and Technology	Mohammad Hussien Alboom et al
Kazakhstan/ALA-NRL-458S/2021	EPI_ISL_2162211	2021-04-05	Children's City Clinical Infectious Diseases Hospital	Reference laboratory for the control of viral infections	Nazym Tleumbetova et al
Kenya/C79725/2021	EPI_ISL_1039228	2021-01-14	KEMRI-Wellcome Trust Research Programme/KEMRI-CGMR-C Kilifi	KEMRI-Wellcome Trust Research Programme/KEMRI-CGMR-C Kilifi	Githinji et al
Kenya/KEM-CVR-98810/2021	EPI_ISL_4505542	2021-04-08	ARI lab, Center for Virus Research	ARI lab, Center for Virus Research	Silvanos Mukunzi Opanda et al
Kenya/MOH-K-BTK-DS-368/2021	EPI_ISL_2779510	2021-02-15	BATUK	USAMRD-A, Basic Science Laboratory	Gathii Kimita et al
Kuwait/KU-5667/2021	EPI_ISL_2429129	2021-02-01	Mubaral Al-Kabeer Hospital	Virology Unit, Department of Microbiology, Faculty of Medicine, Kuwait University	Nada Madi et al
Latvia/2104018191/2021	EPI_ISL_2799483	2021-04-07	Riga East University Hospital, National Microbiology Reference Laboratory	Riga East University Hospital, National Microbiology Reference Laboratory; Eurofins Genomics Europe Sequencing GmbH	Ģirts Šķenders et al
Latvia/2104048585/2021	EPI_ISL_2799910	2021-04-16	Riga East University Hospital, National Microbiology Reference Laboratory	Riga East University Hospital, National Microbiology Reference Laboratory; Eurofins Genomics Europe Sequencing GmbH	Ģirts Šķenders et al
Latvia/2104090222/2021	EPI_ISL_2800304	2021-04-27	Riga East University Hospital, National Microbiology Reference Laboratory	Riga East University Hospital, National Microbiology Reference Laboratory; Eurofins Genomics Europe Sequencing GmbH	Ģirts Šķenders et al
Latvia/2105068889/2021	EPI_ISL_2798805	2021-05-17	Centrālā Laboratorija, SIA	Riga East University Hospital, National Microbiology Reference Laboratory; Eurofins Genomics Europe Sequencing GmbH	Stella Lapiņa et al
Latvia/2105087088/2021	EPI_ISL_2799023	2021-05-25	Centrālā Laboratorija, SIA	Riga East University Hospital, National Microbiology Reference Laboratory; Eurofins Genomics Europe Sequencing GmbH	Stella Lapiņa et al
Latvia/2456/2021	EPI_ISL_4548569	2021-06-08	BIOR	Latvian Biomedical Research and Study Centre	Janis Pjalkovskis et al
Latvia/2464/2021	EPI_ISL_4548576	2021-06-07	BIOR	Latvian Biomedical Research and Study Centre	Janis Pjalkovskis et al
Latvia/2528/2021	EPI_ISL_4548639	2021-06-28	BIOR	Latvian Biomedical Research and Study Centre	Janis Pjalkovskis et al
Lebanon/QIB-139/2021	EPI_ISL_3343367	2021-01-27	Laboratory of Molecular Biology and Cancer Immunology	Quadram Institute Bioscience	Georgi Merhi et al
Lebanon/QIB-171/2021	EPI_ISL_3343397	2021-02-08	Laboratory of Molecular Biology and Cancer Immunology	Quadram Institute Bioscience	Georgi Merhi et al
Lebanon/QIB-2/2020	EPI_ISL_3343228	2020-12-29	Laboratory of Molecular Biology and Cancer Immunology	Quadram Institute Bioscience	Georgi Merhi et al
Lebanon/QIB-227/2021	EPI_ISL_3343427	2021-02-10	Laboratory of Molecular Biology and Cancer Immunology	Quadram Institute Bioscience	Georgi Merhi et al
Lebanon/QIB-342/2021	EPI_ISL_3343550	2021-02-23	Laboratory of Molecular Biology and Cancer Immunology	Quadram Institute Bioscience	Georgi Merhi et al
Lebanon/QIB-49/2021	EPI_ISL_3343273	2021-01-12	Laboratory of Molecular Biology and Cancer Immunology	Quadram Institute Bioscience	Georgi Merhi et al
Lebanon/QIB-551/2021	EPI_ISL_3343755	2021-03-15	Laboratory of Molecular Biology and Cancer Immunology	Quadram Institute Bioscience	Georgi Merhi et al
Lebanon/QIB-553/2021	EPI_ISL_3343764	2021-03-16	Laboratory of Molecular Biology and Cancer Immunology	Quadram Institute Bioscience	Georgi Merhi et al
Lebanon/QIB-621/2021	EPI_ISL_3343815	2021-03-23	Laboratory of Molecular Biology and Cancer Immunology	Quadram Institute Bioscience	Georgi Merhi et al
Lebanon/QIB-730/2021	EPI_ISL_3343911	2021-04-01	Laboratory of Molecular Biology and Cancer Immunology	Quadram Institute Bioscience	Georgi Merhi et al
Lebanon/QIB-750/2021	EPI_ISL_3358485	2021-04-06	Laboratory of Molecular Biology and Cancer Immunology	Quadram Institute Bioscience	Georgi Merhi et al
Lebanon/QIB-776/2021	EPI_ISL_3343951	2021-04-08	Laboratory of Molecular Biology and Cancer Immunology	Quadram Institute Bioscience	Georgi Merhi et al
Lebanon/QIB-862/2021	EPI_ISL_3358482	2021-04-26	Laboratory of Molecular Biology and Cancer Immunology	Quadram Institute Bioscience	Georgi Merhi et al
Liechtenstein/FL-Risch-2152300452/2021	EPI_ISL_3798357	2021-05-23	Dr. Risch Ostschweiz AG	Microbiology, Dr. Risch	Nadia Wohlwend et al
Liechtenstein/UHB-4209185301/2021	EPI_ISL_2768036	2021-06-10	Labormedizinisches Zentrum Dr Risch	Clinical Bacteriology	Tim Roloff et al
Lithuania/LSMULKKGMMK15C65/2021	EPI_ISL_4256002	2021-07-20	UAB InMedica	Hospital of Lithuanian University of Health Sciences (LSMU) Kaunas Clinics	Rasa Ugenskiene et al
Lithuania/LSMULKKGMMK5C20/2021	EPI_ISL_1357630	2021-02-15	Medicina practica laboratorija	Lithuanian University of Health Sciences Hospital, Department of Genetics and Molecular Medicine	Rasa Ugenskiene et al
Lithuania/LSMULKKGMMK8C45/2021	EPI_ISL_1357621	2021-02-22	Medicina practica laboratorija	Lithuanian University of Health Sciences Hospital, Department of Genetics and Molecular Medicine	Rasa Ugenskiene et al
Lithuania/LTU000_INMEDICA_455133/2021	EPI_ISL_2615260	2021-05-27	UAB InMedica	National Public Health Surveillance Laboratory	Lukas Zemaitis et al
Lithuania/LTU000_MP_NS46p/2021	EPI_ISL_2694264	2021-06-05	UAB Medicina practica laboratorija	National Public Health Surveillance Laboratory	Lukas Zemaitis et al
Lithuania/MR-LUHS-53/2021	EPI_ISL_1278029	2021-02-01	Private lab	Lithuanian University of Health Sciences	Arnoldas Pautienius et al
Lithuania/S21D1486/2021	EPI_ISL_1969157	2021-04-21	UAB InMedica	Vilnius University Hospital Santaros Klinikos, Center of Laboratory Medicine	Monika Katenaite et al
Lithuania/S21D384/2021	EPI_ISL_1585797	2021-03-28	Anteja laboratorija (UAB Diagnostikos laboratorija)	Vilnius University Hospital Santaros Klinikos, Center of Laboratory Medicine	Dovile Ezerskyte et al
Luxembourg/LNS1572912/2021	EPI_ISL_1383471	2021-02-05	Laboratoire national de sante, Microbiology, Virology	Laboratoire national de sante, Microbiology, Microbial Genomics Platform	Anke Wienecke-Baldacchino et al
Luxembourg/LNS4452465/2020	EPI_ISL_910565	2020-12-30	Laboratoire national de sante, Microbiology, Virology	Laboratoire national de sante, Microbiology, Microbial Genomics Platform	Anke Wienecke-Baldacchino et al
Luxembourg/LNS5359648/2021	EPI_ISL_1383817	2021-01-26	Hospital Center Emile Mayrisch	Laboratoire national de sante, Microbiology, Microbial Genomics Platform	Anke Wienecke-Baldacchino et al
Luxembourg/LNS7069783/2021	EPI_ISL_3147382	2021-07-08	H⌠pitaux Robert Schuman	Laboratoire national de sante, Microbiology, Microbial Genomics Platform	Anke Wienecke-Baldacchino et al
Luxembourg/LNS7979436/2021	EPI_ISL_1917287	2021-04-04	Hospital Center Emile Mayrisch	Laboratoire national de sante, Microbiology, Microbial Genomics Platform	Anke Wienecke-Baldacchino et al
Luxembourg/LNS8703973/2021	EPI_ISL_2401025	2021-04-27	Laboratoire national de sante, Microbiology, Virology	Laboratoire national de sante, Microbiology, Microbial Genomics Platform	Anke Wienecke-Baldacchino et al
Luxembourg/LNS9449258/2021	EPI_ISL_3146329	2021-06-08	BioneXt Lab	Laboratoire national de sante, Microbiology, Microbial Genomics Platform	Anke Wienecke-Baldacchino et al
Luxembourg/LNS9515672/2021	EPI_ISL_3147296	2021-07-05	Laboratoires Reunis	Laboratoire national de sante, Microbiology, Microbial Genomics Platform	Anke Wienecke-Baldacchino et al
Luxembourg/LNS9554419/2021	EPI_ISL_3145331	2021-06-02	BioneXt Lab	Laboratoire national de sante, Microbiology, Microbial Genomics Platform	Anke Wienecke-Baldacchino et al
Luxembourg/LNS9885747/2021	EPI_ISL_910910	2021-01-06	Laboratoire national de sante, Microbiology, Virology	Laboratoire national de sante, Microbiology, Microbial Genomics Platform	Anke Wienecke-Baldacchino et al
Madagascar/IPM-05507/2021	EPI_ISL_4297657	2021-04-02	Virology Unit, Institut Pasteur de Madagascar	Virology Unit, Institut Pasteur de Madagascar	Christian Ranaivoson et al
Madagascar/IPM-07173/2021	EPI_ISL_4297652	2021-04-11	Virology Unit, Institut Pasteur de Madagascar	Virology Unit, Institut Pasteur de Madagascar	Christian Ranaivoson et al
Madagascar/LA2M-72861/2021	EPI_ISL_4297596	2021-03-29	Virology Unit, Institut Pasteur de Madagascar	Virology Unit, Institut Pasteur de Madagascar	Marion Barbet et al
Malawi/CERI-KRISP-K015841/2021	EPI_ISL_2617054	2021-03-08	Africa_CDC - Malawi P6 S2	CERI, Centre for Epidemic Response and Innvoation, Stellenbosch University and KRISP, KZN Research Innovation and Sequencing Platform, UKZN.	Mvula B et al
Malawi/CERI-KRISP-K020782/2021	EPI_ISL_3730332	2021-03-15	National HIV Reference Laboratory, Ministry of Health, Public Health Institute of Malawi	CERI, Centre for Epidemic Response and Innvoation, Stellenbosch University and KRISP, KZN Research Innovation and Sequencing Platform, UKZN.	Mvula B et al
Malaysia/3973/2021	EPI_ISL_3246401	2021-04-16	Department of Medical Microbiology, University Malaya Medical Centre	Department of Medical Microbiology, Faculty of Medicine, University of Malaya	Jolene Yin Ling FU et al
Malaysia/4217/2021	EPI_ISL_3246394	2021-04-18	Department of Medical Microbiology, University Malaya Medical Centre	Department of Medical Microbiology, Faculty of Medicine, University of Malaya	Jolene Yin Ling FU et al
Malaysia/4970/2021	EPI_ISL_3246384	2021-04-20	Department of Medical Microbiology, University Malaya Medical Centre	Department of Medical Microbiology, Faculty of Medicine, University of Malaya	Jolene Yin Ling FU et al
Malaysia/6667/2021	EPI_ISL_3246354	2021-04-26	Department of Medical Microbiology, University Malaya Medical Centre	Department of Medical Microbiology, Faculty of Medicine, University of Malaya	Jolene Yin Ling FU et al
Malaysia/IMR-WC61542/2021	EPI_ISL_934424	2021-01-24	Institute for Medical Research, Infectious Disease Research Centre, National Institutes of Health, Ministry of Health Malaysia	Institute for Medical Research, Infectious Disease Research Centre, National Institutes of Health, Ministry of Health Malaysia	Suppiah J et al
Malaysia/IMR_WC378731/2020	EPI_ISL_877228	2020-12-28	Institute for Medical Research, Infectious Disease Research Centre, National Institutes of Health, Ministry of Health Malaysia	Institute for Medical Research, Infectious Disease Research Centre, National Institutes of Health, Ministry of Health Malaysia	Suppiah J et al
Malaysia/IMR_WC86762/2021	EPI_ISL_1263460	2021-02-08	Institute for Medical Research, Infectious Disease Research Centre, National Institutes of Health, Ministry of Health Malaysia	Institute for Medical Research, Infectious Disease Research Centre, National Institutes of Health, Ministry of Health Malaysia	Suppiah J et al
Malaysia/MGI_DNALAB-DM210308530/2021	EPI_ISL_2342546	2021-03-27	DNA Laboratories Sdn Bhd	Malaysia Genome Institute	Mohd Noor Mat Isa et al
Maldives/MAV13557/2020	EPI_ISL_3452728	2020-12-23	Indira Gandhi Memorial Hospital	Indira Gandhi Memorial Hospital	Dr. Milza Abdul Muhsin et al
Maldives/MAV17718/2021	EPI_ISL_3452720	2021-02-12	Indira Gandhi Memorial Hospital	Indira Gandhi Memorial Hospital	Dr. Milza Abdul Muhsin et al
Mali/MAL0146/2021	EPI_ISL_4274013	2021-07-31	University Clinical Research Center (UCRC)	Northwestern University - Center for Pathogen Genomics and Microbial Evolution	Ramon Lorenzo-Redondo et al
Malta/MDxMDH262/2021	EPI_ISL_2006673	2021-03-25	Molecular Diagnostics Pathology Department Mater Dei Hospital Malta	Molecular Diagnostics Pathology Department Mater Dei Hospital Malta	G Zahra et al
Malta/MDxMDH315/2021	EPI_ISL_2095685	2021-04-01	Molecular Diagnostics Mater Dei Hospital Pathology Department Malta	Molecular Diagnostics Mater Dei Hospital Pathology Department Malta	G Zahra et al
Malta/MDxMDH410/2021	EPI_ISL_2105940	2021-04-27	Molecular Diagnostics Pathology Department Mater Dei Hospital Malta	Molecular Diagnostics Pathology Department Mater Dei Hospital Malta	G Zahra et al
Malta/MDxMDH452/2021	EPI_ISL_2114267	2021-05-09	Molecular Diagnostics Pathology Department Mater Dei Hospital Malta	Molecular Diagnostics Pathology Department Mater Dei Hospital Malta	G Zahra et al
Malta/MDxMDH481/2021	EPI_ISL_2716426	2021-05-31	Molecular Diagnostics Pathology Department Mater Dei Hospital Malta	Molecular Diagnostics Pathology Department Mater Dei Hospital Malta	G Zahra et al
Malta/MDxMDH484/2021	EPI_ISL_2718537	2021-06-05	Molecular Diagnostics Pathology Department Mater Dei Hospital Malta	Molecular Diagnostics Pathology Department Mater Dei Hospital Malta	G Zahra et al
Malta/MDxMDH538/2021	EPI_ISL_3052675	2021-07-08	Molecular Diagnostics Pathology Department Mater Dei Hospital Malta	Molecular Diagnostics Pathology Department Mater Dei Hospital Malta	G Zahra et al
Mauritius/N2021/2021	EPI_ISL_1191598	2021-01-10	Virology Department, Victoria Hospital, Plaine-Wilhems, Mauritius	National Institute for Communicable Diseases of the National Health Laboratory Service	Ramuth M et al
Mexico/CHH_IBT_IMSS_39981-NC/2021	EPI_ISL_3091111	2021-02-26	Centro de Investigación Biomédica del Noreste (CIBIN)	Instituto de Biotecnología de la UNAM	Consorcio Mexicano de Vigilancia Genómica (CoViGen-Mex). Authors (in alphabetical order): Julio Elias Alvarado-Yaah et al
Mexico/CHH_LANGEBIO_IMSS_46001-NC/2021	EPI_ISL_2969877	2021-03-22	Centro de Investigacion Biomedica del Noreste (CIBIN)	Unidad de Genomica Avanzada	Consorcio Mexicano de Vigilancia Genomica (CoViGen-Mex). Authors (in alphabetical order): Julio Elias Alvarado-Yaah et al
Mexico/QUE-InDRE_FB17258_S3109/2021	EPI_ISL_2663376	2021-02-14	LESP Queretaro	Instituto de Diagnostico y Referencia Epidemiologicos (INDRE)	Claudia Wong-Arambula et al
Mexico/ZAC-INER-IMSS-00026/2021	EPI_ISL_1279265	2021-02-11	Unidad de Investigación Biomédica de Zacatecas (UIBZ)	Instituto Nacional de Enfermedades Respiratorias (INER): Centro de Investigación en Enfermedades Infecciosas (CIENI)	Consorcio Mexicano de Vigilancia Genómica (CoViGen-Mex). Authors (in alphabetical order): Julio Elias Alvarado-Yaah et al
Moldova/ICGEB_810217_S12/2021	EPI_ISL_3886556	2021-05-05	Nicolae Testemitanu State University of Medicine and Pharmacy	International Centre for Genetic Engineering and Biotechnology (ICGEB) and ARGO Open Lab Platform for Genome Sequencing	Ulinici M et al
Moldova/S3331Nr1/2021	EPI_ISL_1385804	2021-03-03	Alfa Diagnostica, Republic of Moldova	ONCOGENE LLC	ONCOGENE LLC et al
Moldova/un-ChVir25003/2021	EPI_ISL_3446538	2021-02-04	WHO/Country Office in the Republic of Moldova	Charité Universitätsmedizin Berlin, Institut für Virologie	Victor M Corman et al
Moldova/un-ChVir25023/2021	EPI_ISL_3446544	2021-02-25	WHO/Country Office in the Republic of Moldova	Charité Universitätsmedizin Berlin, Institut für Virologie	Victor M Corman et al
Moldova/un-ChVir25708/2021	EPI_ISL_2894986	2021-03-18	National Agency for Public Health, Republic of Moldova	Charité Universitätsmedizin Berlin, Institut für Virologie	Victor M Corman et al
Moldova/un-ChVir25709/2021	EPI_ISL_2894987	2021-03-18	National Agency for Public Health, Republic of Moldova	Charité Universitätsmedizin Berlin, Institut für Virologie	Victor M Corman et al
Moldova/un-ChVir25719/2021	EPI_ISL_2894992	2021-04-05	National Agency for Public Health, Republic of Moldova	Charité Universitätsmedizin Berlin, Institut für Virologie	Victor M Corman et al
Moldova/un-ChVir25725/2021	EPI_ISL_2894994	2021-04-08	National Agency for Public Health, Republic of Moldova	Charité Universitätsmedizin Berlin, Institut für Virologie	Victor M Corman et al
Monaco/CERBAHC-HTNG3AFX2-S17/2021	EPI_ISL_2562031	2021-04-17	CH Princesse Grace	Cerba lab	Emmanuel Lecorche et al
Morocco/FMP-174/2021	EPI_ISL_1913019	2021-03-02	Institut National d'Hygiène	Laboratoire de Biotechnologie	Mouna Ouadghiri et al
Morocco/FMP-233/2021	EPI_ISL_1913084	2021-03-15	Institut National d'Hygiène	Laboratoire de Biotechnologie	Mouna Ouadghiri et al
Morocco/FMP-257/2021	EPI_ISL_1907961	2021-04-03	Institut National d'Hygiène	Laboratoire de Biotechnologie	Mouna Ouadghiri et al
Morocco/FMP-285/2021	EPI_ISL_1909250	2021-04-09	Institut National d'Hygiène	Laboratoire de Biotechnologie	Mouna Ouadghiri et al
Morocco/FMP-286/2021	EPI_ISL_1909251	2021-04-22	Institut National d'Hygiène	Laboratoire de Biotechnologie	Mouna Ouadghiri et al
Morocco/FMP80/2021	EPI_ISL_1137621	2021-01-08	Laboratoire central de Virologie	Laboratoire de Biotechnologie	Myriam Seffar et al
Morocco/nCoV20326297/2021	EPI_ISL_4300682	2021-07-12	Medical Virology and BSL3 Laboratory	Laboratoire de Surveillance Génomique	EL Hamouchi Adil et al
Namibia/COV-1110-A953/2021	EPI_ISL_2938207	2021-02-01	UNAM Molecular Diagnostic Laboratory	Forschungszentrum Borstel	Emmanuel Nepolo et al
Nepal/DH_003/2021	EPI_ISL_2171042	2021-01-01	Decode Genomics and Research Center	Molecular and Genomics Research Lab, Dhulikhel Hospital, Kathmandu University Hospital	Rajeev Shrestha et al
NewZealand/20CV0680/2020	EPI_ISL_755624	2020-12-19	Middlemore Hospital	Institute of Environmental Science and Research (ESR)	Xiaoyun Ren et al
NewZealand/20CV0703/2020	EPI_ISL_755632	2020-12-27	LabPLUS	Institute of Environmental Science and Research (ESR)	Xiaoyun Ren et al
NewZealand/21CV0067/2021	EPI_ISL_877211	2021-01-08	LabPLUS	Institute of Environmental Science and Research (ESR)	Xiaoyun Ren et al
NewZealand/21CV0068/2021	EPI_ISL_877212	2021-01-08	LabPLUS	Institute of Environmental Science and Research (ESR)	Xiaoyun Ren et al
NewZealand/21CV0104/2021	EPI_ISL_1082260	2021-01-15	LabPLUS	Institute of Environmental Science and Research (ESR)	Xiaoyun Ren et al
NewZealand/21CV0150/2021	EPI_ISL_1016852	2021-01-21	Middlemore Hospital	Institute of Environmental Science and Research (ESR)	Xiaoyun Ren et al
NewZealand/21MV0418/2021	EPI_ISL_2406493	2021-05-07	Middlemore Hospital	Institute of Environmental Science and Research (ESR)	Rachel Boyle et al
Nigeria/BCVL-19253/2021	EPI_ISL_985061	2021-01-14	Biorepository and Clinical Virology Laboratory	Ozer Lab	Ramon Lorenzo-Redondo et al
Nigeria/BCVL-22355/2021	EPI_ISL_4026382	2021-02-02	Biorepository and Clinical Virology Laboratory	Northwestern University - Center for Pathogen Genomics and Microbial Evolution	Ramon Lorenzo-Redondo et al
Nigeria/BCVL-24590/2021	EPI_ISL_4026505	2021-02-27	Biorepository and Clinical Virology Laboratory	Northwestern University - Center for Pathogen Genomics and Microbial Evolution	Ramon Lorenzo-Redondo et al
Nigeria/CV1397/2021	EPI_ISL_2565895	2021-03-19	Nigeria Centre for Disease Control (NCDC)	Africa Centre for Excellence for Genomics of Infectious Diseases (ACEGID), Redeemer’s University	Olawoye et al
Nigeria/CV2021/2021	EPI_ISL_4178382	2021-02-17	Irrua Specialist Teaching Hospital	Africa Centre for Excellence for Genomics of Infectious Diseases (ACEGID), Redeemer’s University	Olawoye et al
Nigeria/CV744/2021	EPI_ISL_1093445	2021-01-08	Nigerian Centre for Disease Control (NCDC)	African Centre of Excellence for Genomics of Infectious Diseases (ACEGID), Redeemer’s University	Olawoye et al
Nigeria/CV933/2021	EPI_ISL_1715369	2021-01-03	Nigerian Centre for Disease Control (NCDC)	African Centre of Excellence for Genomics of Infectious Diseases, Redeemer’s University	Olawoye et al
Nigeria/NCDC-3G/2021	EPI_ISL_1073137	2021-01-19	Nigeria Centre For Disease Control	National reference Laboratory, NCDC, Gaduwa, Abuja	Dr Ndodo Nnaemeka et al
NorthMacedonia/13115-k/2021	EPI_ISL_1670000	2021-03-31	Clinical Center "Mother Theresa"	Laboratory of virology and molecular diagnostics, Institute of Public Health	Kuzmanovska M et al
NorthMacedonia/16950-k/2021	EPI_ISL_2987562	2021-05-19	General Hospital Bitola	Laboratory of virology and molecular diagnostics, Institute of Public Health	Kuzmanovska M et al
NorthernIreland/PHEC-L308LC6B/2021	EPI_ISL_2818171	2021-06-23	Respiratory Virus Unit, Microbiology Services Colindale, Public Health England	COVID-19 Genomics UK (COG-UK) Consortium	PHE Covid Sequencing Team et al
NorthernIreland/PHEC-L30AL030/2021	EPI_ISL_2818179	2021-06-22	Respiratory Virus Unit, Microbiology Services Colindale, Public Health England	COVID-19 Genomics UK (COG-UK) Consortium	PHE Covid Sequencing Team et al
NorthernIreland/PHEC-M304ME96/2021	EPI_ISL_2904376	2021-07-02	Respiratory Virus Unit, Microbiology Services Colindale, Public Health England	COVID-19 Genomics UK (COG-UK) Consortium	PHE Covid Sequencing Team et al
NorthernIreland/PHEC-N303N3A7/2021	EPI_ISL_3080389	2021-07-07	Respiratory Virus Unit, Microbiology Services Colindale, Public Health England	COVID-19 Genomics UK (COG-UK) Consortium	PHE Covid Sequencing Team et al
NorthernIreland/RAND-1268C58/2021	EPI_ISL_1109308	2021-02-04	Virology Department, Sheffield Teaching Hospitals NHS Foundation Trust/Department of Infection, Immunity and Cardiovascular Disease, The Medical School, University of Sheffield	COVID-19 Genomics UK (COG-UK) Consortium	Thushan de Silva et al
NorthernIreland/RAND-18D6A37/2021	EPI_ISL_3013910	2021-07-06	Randox Laboratories	Wellcome Sanger Institute for the COVID-19 Genomics UK (COG-UK) Consortium	Randox Laboratories et al
Norway/0084/2021	EPI_ISL_1251469	2021-01-04	Akershus University Hospital, Department for Microbiology and Infectious Disease Control	Norwegian Institute of Public Health, Department of Virology	Kathrine Stene-Johansen et al
Norway/1864/2021	EPI_ISL_1251827	2021-01-10	Oslo University Hospital, Department of Medical Microbiology	Norwegian Institute of Public Health, Department of Virology	Kathrine Stene-Johansen et al
Norway/2722/2021	EPI_ISL_1251958	2021-01-26	Ostfold Hospital Trust - Kalnes, Centre for Laboratory Medicine, Section for gene technology and infection serology	Norwegian Institute of Public Health, Department of Virology	Kathrine Stene-Johansen et al
Norway/6810/2021	EPI_ISL_1547616	2021-03-16	Akershus University Hospital, Department for Microbiology and Infectious Disease Control	Norwegian Institute of Public Health, Department of Virology	Kathrine Stene-Johansen et al
Norway/7142/2020	EPI_ISL_2612266	2020-12-17	Oslo University Hospital, Department of Medical Microbiology	Norwegian Institute of Public Health, Department of Virology	Kathrine Stene-Johansen et al
Norway/7198/2020	EPI_ISL_2491555	2020-12-26	Furst Medical Laboratory	Norwegian Institute of Public Health, Department of Virology	Kathrine Stene-Johansen et al
Norway/OUS-01987/2021	EPI_ISL_4113626	2021-02-12	Oslo University Hospital, Department of Microbiology	Norwegian Institute of Public Health, Department of Virology	Mona Holberg-Petersen et al
Norway/OUS-03232/2021	EPI_ISL_4115396	2021-03-10	Oslo University Hospital, Department of Microbiology	Norwegian Institute of Public Health, Department of Virology	Mona Holberg-Petersen et al
Norway/OUS-08387/2021	EPI_ISL_4121851	2021-05-18	Oslo University Hospital, Department of Microbiology	Norwegian Institute of Public Health, Department of Virology	Mona Holberg-Petersen et al
Norway/OUS-11116/2021	EPI_ISL_4125191	2021-07-18	Oslo University Hospital, Department of Microbiology	Norwegian Institute of Public Health, Department of Virology	Mona Holberg-Petersen et al
Oman/5211315/2021	EPI_ISL_2925619	2021-01-19	Oman-NIC	Oman-National Influenza Center	Samiha Al Kharusi et al
Oman/5213197/2021	EPI_ISL_2925607	2021-02-09	Oman-NIC	Oman-National Influenza Center	Samiha Al Kharusi et al
Oman/5219583/2021	EPI_ISL_2921191	2021-03-31	Oman-NIC	Oman-National Influenza Center	Laila Al Balushi et al
Oman/7215171/2021	EPI_ISL_2925628	2021-02-28	Oman-NIC	Oman-National Influenza Center	Laila Al Balushi et al
Oman/rega-OM-200/2021	EPI_ISL_4063038	2021-06-09	Sultan Qaboos University Hospital, Department of Microbiology & Immunology, Molecular Biology Section	KU Leuven, Rega Institute, Clinical and Epidemiological Virology	Tony Wawina-Bokalanga et al
Pakistan/NIH-56/2021	EPI_ISL_1398039	2021-01-01	Department of Virology	Department of Virology	Massab Umair et al
Pakistan/NIH-688675X/2021	EPI_ISL_1732274	2021-02-09	Department of Virology	Department of Virology	Massab Umair et al
Pakistan/PPHRL-AH015/2021	EPI_ISL_1909256	2021-03-12	Provincial Public Health Reference Laboratory	Provincial Public Health Reference Laboratory	Andleeb Hanif et al
Pakistan/PPHRL-AH017/2021	EPI_ISL_1909921	2021-03-09	Provincial Public Health Reference Laboratory	Provincial Public Health Reference Laboratory	ANDLEEB HANIF et al
Pakistan/PPHRL-AH027/2021	EPI_ISL_1968632	2021-04-05	Provincial Public Health Reference Laboratory	Provincial Public Health Reference Laboratory	ANDLEEB HANIF et al
Pakistan/PPHRL-AH031/2021	EPI_ISL_1968633	2021-03-16	Provincial Public Health Reference Laboratory	Provincial Public Health Reference Laboratory	ANDLEEB HNAIF et al
Pakistan/PPHRL-AH36/2021	EPI_ISL_2543433	2021-05-06	Provincial Public Health Reference Laboratory (PPHRL)	Provincial Public Health Reference Laboratory	ANDLEEB HANIF et al
Pakistan/PPHRL-AH37/2021	EPI_ISL_2543474	2021-05-16	Provincial Public Health Reference Laboratory (PPHRL)	Provincial Public Health Reference Laboratory (PPHRL)	ANDLEEB HANIF et al
Pakistan/PPHRL-AH46/2021	EPI_ISL_2543612	2021-05-17	Provincial Public Health Reference Laboratory (PPHRL) P&SHD	Provincial Public Health Reference Laboratory (PPHRL) P&SHD	ANDLEEB HANIF et al
Pakistan/PPHRL-AH53/2021	EPI_ISL_2543919	2021-03-25	Provincial Public Health Reference Laboratory (PPHRL) P&SHD	Provincial Public Health Reference Laboratory (PPHRL) P&SHD	ANDLEEB HANIF et al
Pakistan/UHS-PAK-S67/2021	EPI_ISL_2100485	2021-04-10	University of Health Sciences	Quadram Institute Bioscience	Muhammad Bilal Sarwar et al
Pakistan/UHS-PAK-S74/2021	EPI_ISL_2136365	2021-04-10	University of Health Sciences	Quadram Institute Bioscience	Muhammad Bilal Sarwar et al
Pakistan/UHS2-Pak-13/2021	EPI_ISL_3484035	2021-05-01	University of Health Sciences	Quadram Institute Bioscience	Shah Jahan et al
Pakistan/UHS2-Pak-16/2021	EPI_ISL_3484025	2021-05-01	University of Health Sciences	Quadram Institute Bioscience	Shah Jahan et al
Pakistan/UHS2-Pak-387/2021	EPI_ISL_3483878	2021-07-21	University of Health Sciences	Quadram Institute Bioscience	Shah Jahan et al
Peru/LIM-INS-173/2020	EPI_ISL_833038	2020-12-31	Laboratorio de Referencia Nacional de Virus Respiratorio. Instituto Nacional de Salud Perú	Laboratorio de Referencia Nacional de Biotecnología y Biología Molecular. Instituto Nacional de Salud Perú	Carlos Padilla Rojas et al
Peru/LIM-INS-739/2021	EPI_ISL_1138420	2021-01-12	Laboratorio de Referencia Nacional de Virus Respiratorio. Instituto Nacional de Salud Perú	Laboratorio de Referencia Nacional de Biotecnología y Biología Molecular. Instituto Nacional de Salud Perú	Carlos Padilla Rojas et al
Philippines/PH-PGC-02740/2021	EPI_ISL_1081817	2021-01-19	Philippine Red Cross - Port Area	Philippine Genome Center	Francis A. Tablizo et al
Philippines/PH-PGC-04588/2021	EPI_ISL_2156162	2021-01-28	Philippine Airport Diagnostic Laboratory	Philippine Genome Center	Francis A. Tablizo et al
Poland/2108-074_wsselodz/2021	EPI_ISL_3332864	2021-07-27	Medyczne Laboratoria Diagnostyczne INVICTA	Wojewodzka Stacja Sanitarno-Epidemiologiczna w Lodzi, Oddzial Laboratoryjny Mikrobiologii i Parazytologii	Elian Terpo et al
Poland/2108-089_wsselodz/2021	EPI_ISL_3332879	2021-07-21	Uniwersyteckie Centrum Kliniczne	Wojewodzka Stacja Sanitarno-Epidemiologiczna w Lodzi, Oddzial Laboratoryjny Mikrobiologii i Parazytologii	Elian Terpo et al
Poland/2142283197-gx1/2021	EPI_ISL_959398	2021-01-26	genXone SA, Molecular Diagnostics Laboratory / NZOZ	genXone SA, Research & Development Laboratory	Maciej Sykulski et al
Poland/2142912409_gx1/2021	EPI_ISL_1250932	2021-03-02	genXone SA, Molecular Diagnostics Laboratory / NZOZ	genXone SA, Research & Development Laboratory	Maciej Sykulski et al
Poland/3457708721_diag1_gx1/2021	EPI_ISL_1700731	2021-03-28	Laboratory of Molecular Biology, Diagnostyka sp. z o.o.	genXone SA, Research & Development Laboratory	Maciej Sykulski et al
Poland/3735614221/2020	EPI_ISL_852842	2020-12-22	Laboratory of Molecular Biology, Diagnostyka sp. z o.o.	genXone SA, Research & Development Laboratory	Maciej Sykulski et al
Poland/Gyncentrum0178/2021	EPI_ISL_2402698	2021-04-08	Gyncentrum	Gyncentrum	Emilia Morawiec et al
Poland/Gyncentrum0256/2021	EPI_ISL_2402771	2021-04-09	Gyncentrum	Gyncentrum	Emilia Morawiec et al
Poland/Gyncentrum0407/2021	EPI_ISL_2616441	2021-05-01	Gyncentrum	Gyncentrum	Emilia Morawiec et al
Poland/Gyncentrum0796/2021	EPI_ISL_4051253	2021-03-31	Gyncentrum	Gyncentrum	Emilia Morawiec et al
Poland/Gyncentrum_0085/2021	EPI_ISL_2348713	2021-03-16	Gyncentrum	Gyncentrum	Emilia Morawiec et al
Poland/NIPH-NIH_ECDC-1130/2021	EPI_ISL_1393955	2021-03-03	ZDL ZOZ Nysa	1. National Institute of Public Health - National Institute of Hygiene; 2. Eurofins Genomics Europe Sequencing GmbH	Wołkowicz Tomasz et al
Poland/NIPH-NIH_ECDC-1240/2021	EPI_ISL_1394055	2021-03-02	Bruss	1. National Institute of Public Health - National Institute of Hygiene; 2. Eurofins Genomics Europe Sequencing GmbH	Wołkowicz Tomasz et al
Poland/NIPH-NIH_ECDC-1284/2021	EPI_ISL_1394090	2021-03-02	Instytut "Pomnik-Centrum Zdrowia Dziecka" Zakład Mikrobiologii i Immunologii Klinicznej	1. National Institute of Public Health - National Institute of Hygiene; 2. Eurofins Genomics Europe Sequencing GmbH	Wołkowicz Tomasz et al
Poland/NIPH-NIH_ECDC-1570/2021	EPI_ISL_1447215	2021-03-02	National Institute of Public Health - National Institute of Hygiene	1. National Institute of Public Health - National Institute of Hygiene; 2. Eurofins Genomics Europe Sequencing GmbH	Wołkowicz Tomasz et al
Poland/NIPH-NIH_ECDC-1771/2021	EPI_ISL_1538436	2021-03-09	LABORATORIUM BADAŃ KLINICZNYCH WSSE w OPOLU	1. National Institute of Public Health - National Institute of Hygiene; 2. Eurofins Genomics Europe Sequencing GmbH	Wołkowicz Tomasz et al
Poland/NIPH-NIH_ECDC-1881/2021	EPI_ISL_1538962	2021-03-11	Centrum Medycyny Klinicznej dr n.med. Karol Majewski - DiMedical	1. National Institute of Public Health - National Institute of Hygiene; 2. Eurofins Genomics Europe Sequencing GmbH	Wołkowicz Tomasz et al
Poland/NIPH-NIH_ECDC-2104/2021	EPI_ISL_1539005	2021-03-17	LABORATORIUM BADAŃ KLINICZNYCH WSSE w OPOLU	1. National Institute of Public Health - National Institute of Hygiene; 2. Eurofins Genomics Europe Sequencing GmbH	Wołkowicz Tomasz et al
Poland/NIPH-NIH_ECDC-2142/2021	EPI_ISL_1538714	2021-03-19	Szpital Uniwersytecki im. Karola Marcinkowskiego	1. National Institute of Public Health - National Institute of Hygiene; 2. Eurofins Genomics Europe Sequencing GmbH	Wołkowicz Tomasz et al
Poland/NIPH-NIH_ECDC-2376/2021	EPI_ISL_1538798	2021-03-16	WSSE W Łodzi - laboratorium	1. National Institute of Public Health - National Institute of Hygiene; 2. Eurofins Genomics Europe Sequencing GmbH	Wołkowicz Tomasz et al
Poland/NIPH-NIH_ECDC-2622/2021	EPI_ISL_1627830	2021-03-26	DL OBM WSSE w Lublinie	1. National Institute of Public Health - National Institute of Hygiene; 2. Eurofins Genomics Europe Sequencing GmbH	Wołkowicz Tomasz et al
Poland/NIPH-NIH_ECDC-2642/2021	EPI_ISL_1627839	2021-03-22	Laboratoria Medyczne Bruss grupa ALAB sp. z o.o. Medyczne Laboratorium Diagnostyczne	1. National Institute of Public Health - National Institute of Hygiene; 2. Eurofins Genomics Europe Sequencing GmbH	Wołkowicz Tomasz et al
Poland/NIPH-NIH_ECDC-2708/2021	EPI_ISL_1627686	2021-03-22	Laboratorium Medyczne LAB-MED	1. National Institute of Public Health - National Institute of Hygiene; 2. Eurofins Genomics Europe Sequencing GmbH	Wołkowicz Tomasz et al
Poland/NIPH-NIH_ECDC-2739/2021	EPI_ISL_1632490	2021-03-22	Alab Laboratoria Sp. z o. o.	1. National Institute of Public Health - National Institute of Hygiene; 2. Eurofins Genomics Europe Sequencing GmbH	Wołkowicz Tomasz et al
Poland/NIPH-NIH_ECDC-2819/2021	EPI_ISL_1627727	2021-03-24	Wielospecjalistyczny Szpital Wojewódzki	1. National Institute of Public Health - National Institute of Hygiene; 2. Eurofins Genomics Europe Sequencing GmbH	Wołkowicz Tomasz et al
Poland/NIPH-NIH_ECDC-2830/2021	EPI_ISL_1627734	2021-03-25	Centrum Medycyny Klinicznej dr n.med. Karol Majewski - DiMedical	1. National Institute of Public Health - National Institute of Hygiene; 2. Eurofins Genomics Europe Sequencing GmbH	Wołkowicz Tomasz et al
Poland/NIPH-NIH_ECDC-2903/2021	EPI_ISL_1627927	2021-03-24	Laboratorium Diagnostyki Molekularnej,Cytogenetyki i Cytometrii	1. National Institute of Public Health - National Institute of Hygiene; 2. Eurofins Genomics Europe Sequencing GmbH	Wołkowicz Tomasz et al
Poland/NIPH-NIH_ECDC-313/2021	EPI_ISL_1273821	2021-02-15	RCKiK	1. National Institute of Public Health - National Institute of Hygiene; 2. Eurofins Genomics Europe Sequencing GmbH	Wołkowicz Tomasz et al
Poland/NIPH-NIH_ECDC-3148/2021	EPI_ISL_1746129	2021-03-23	Regionalne Centrum Krwiodawstwa i Krwiolecznictwa w Białymstoku Pracownia Diagnostyki Molekularnej wirusa SARS-CoV-2	1. National Institute of Public Health - National Institute of Hygiene; 2. Eurofins Genomics Europe Sequencing GmbH	Wołkowicz Tomasz et al
Poland/NIPH-NIH_ECDC-3157/2021	EPI_ISL_1746026	2021-03-23	Regionalne Centrum Krwiodawstwa i Krwiolecznictwa w Białymstoku Pracownia Diagnostyki Molekularnej wirusa SARS-CoV-2	1. National Institute of Public Health - National Institute of Hygiene; 2. Eurofins Genomics Europe Sequencing GmbH	Wołkowicz Tomasz et al
Poland/NIPH-NIH_ECDC-3254/2021	EPI_ISL_1746126	2021-03-29	Labolatorium Biologi Molekularnej USK	1. National Institute of Public Health - National Institute of Hygiene; 2. Eurofins Genomics Europe Sequencing GmbH	Wołkowicz Tomasz et al
Poland/NIPH-NIH_ECDC-3380/2021	EPI_ISL_1910544	2021-03-30	LABORATORIUM BADAŃ KLINICZNYCH WSSE w OPOLU	1. National Institute of Public Health - National Institute of Hygiene; 2. Eurofins Genomics Europe Sequencing GmbH	Wołkowicz Tomasz et al
Poland/NIPH-NIH_ECDC-3468/2021	EPI_ISL_1746092	2021-04-02	Szpital Uniwersytecki im. Karola Marcinkowskiego	1. National Institute of Public Health - National Institute of Hygiene; 2. Eurofins Genomics Europe Sequencing GmbH	Wołkowicz Tomasz et al
Poland/NIPH-NIH_ECDC-3494/2021	EPI_ISL_1745910	2021-03-30	WSSE w Warszawie	1. National Institute of Public Health - National Institute of Hygiene; 2. Eurofins Genomics Europe Sequencing GmbH	Wołkowicz Tomasz et al
Poland/NIPH-NIH_ECDC-3579/2021	EPI_ISL_1746549	2021-04-01	Regionalne Centrum Krwiodawstwa i Krwiolecznictwa w Białymstoku Pracownia Diagnostyki Molekularnej wirusa SARS-CoV-2	1. National Institute of Public Health - National Institute of Hygiene; 2. Eurofins Genomics Europe Sequencing GmbH	Wołkowicz Tomasz et al
Poland/NIPH-NIH_ECDC-3706/2021	EPI_ISL_1746745	2021-04-06	Diagnostyka Sp.z o.o.	1. National Institute of Public Health - National Institute of Hygiene; 2. Eurofins Genomics Europe Sequencing GmbH	Wołkowicz Tomasz et al
Poland/NIPH-NIH_ECDC-3784/2021	EPI_ISL_1746524	2021-04-07	Diagnostyka Sp. z o.o.	1. National Institute of Public Health - National Institute of Hygiene; 2. Eurofins Genomics Europe Sequencing GmbH	Wołkowicz Tomasz et al
Poland/NIPH-NIH_ECDC-397/2021	EPI_ISL_1201746	2021-02-08	WSSE Olsztyn	1. National Institute of Public Health - National Institute of Hygiene; 2. Eurofins Genomics Europe Sequencing GmbH	Wołkowicz Tomasz et al
Poland/NIPH-NIH_ECDC-421/2021	EPI_ISL_1273790	2021-02-09	WSSE Gdańsk	1. National Institute of Public Health - National Institute of Hygiene; 2. Eurofins Genomics Europe Sequencing GmbH	Wołkowicz Tomasz et al
Poland/NIPH-NIH_ECDC-4355/2021	EPI_ISL_2142030	2021-04-22	Wojewódzki Specjalistyczny Szpital im. dr Wł. Biegańskiego	1. National Institute of Public Health - National Institute of Hygiene; 2. Eurofins Genomics Europe Sequencing GmbH	Wołkowicz Tomasz et al
Poland/NIPH-NIH_ECDC-4428/2021	EPI_ISL_2142095	2021-04-20	Diagnostyka Sp. z o.o.	1. National Institute of Public Health - National Institute of Hygiene; 2. Eurofins Genomics Europe Sequencing GmbH	Wołkowicz Tomasz et al
Poland/NIPH-NIH_ECDC-4555/2021	EPI_ISL_2142202	2021-04-24	Laboratorium UCA_Covid-19 Centrum Biologii Medycznej	1. National Institute of Public Health - National Institute of Hygiene; 2. Eurofins Genomics Europe Sequencing GmbH	Wołkowicz Tomasz et al
Poland/NIPH-NIH_ECDC-5019/2021	EPI_ISL_2230242	2021-04-30	Laboratorium Badawczo-Rozwojowe Vitagenum	1. National Institute of Public Health - National Institute of Hygiene; 2. Eurofins Genomics Europe Sequencing GmbH	Wołkowicz Tomasz et al
Poland/NIPH-NIH_ECDC-5129/2021	EPI_ISL_2230339	2021-04-27	Alab Laboratoria Sp. z o. o.	1. National Institute of Public Health - National Institute of Hygiene; 2. Eurofins Genomics Europe Sequencing GmbH	Wołkowicz Tomasz et al
Poland/NIPH-NIH_ECDC-513/2021	EPI_ISL_1273829	2021-02-19	Centrum Medycyny Klinicznej i Estetycznej DiMedical Sp. z o.o.	1. National Institute of Public Health - National Institute of Hygiene; 2. Eurofins Genomics Europe Sequencing GmbH	Wołkowicz Tomasz et al
Poland/NIPH-NIH_ECDC-5556/2021	EPI_ISL_2377080	2021-05-06	ŚCO w Kielcach	1. National Institute of Public Health - National Institute of Hygiene; 2. Eurofins Genomics Europe Sequencing GmbH	Wołkowicz Tomasz et al
Poland/PL-P1212/2021	EPI_ISL_1499339	2021-03-10	1. Glowny Inspektorat Sanitarny. 2. Diagnostyka. Laboratoria Medyczne.	1. ViroGenetics - BSL3 Laboratory of Virology, Małopolska Centre of Biotechnology, Jagiellonian University; 2. genXone SA, Research & Development Laboratory	Mazur-Panasiuk et al
Poland/PL-P1234/2021	EPI_ISL_1499361	2021-03-10	1. Glowny Inspektorat Sanitarny. 2. Diagnostyka. Laboratoria Medyczne.	1. ViroGenetics - BSL3 Laboratory of Virology, Małopolska Centre of Biotechnology, Jagiellonian University; 2. genXone SA, Research & Development Laboratory	Mazur-Panasiuk et al
Poland/PL-P914/2021	EPI_ISL_1497693	2021-03-22	1. Glowny Inspektorat Sanitarny. 2. Diagnostyka. Laboratoria Medyczne.	1. ViroGenetics - BSL3 Laboratory of Virology, Małopolska Centre of Biotechnology, Jagiellonian University; 2. genXone SA, Research & Development Laboratory	Mazur-Panasiuk et al
Poland/PL-P981/2021	EPI_ISL_1497759	2021-03-22	1. Glowny Inspektorat Sanitarny. 2. Diagnostyka. Laboratoria Medyczne.	1. ViroGenetics - BSL3 Laboratory of Virology, Małopolska Centre of Biotechnology, Jagiellonian University; 2. genXone SA, Research & Development Laboratory	Mazur-Panasiuk et al
Poland/PL_P104/2021	EPI_ISL_1340975	2021-03-11	1. Glowny Inspektorat Sanitarny; 2. Diagnostyka. Laboratoria Medyczne.	1. ViroGenetics - BSL3 Laboratory of Virology, Małopolska Centre of Biotechnology, Jagiellonian University; 2. Diagtron Laboratoria Lukasz Rabalski	Rabalski L. et al
Poland/PL_P134/2021	EPI_ISL_1341003	2021-02-21	1. Glowny Inspektorat Sanitarny; 2. Diagnostyka. Laboratoria Medyczne.	1. ViroGenetics - BSL3 Laboratory of Virology, Małopolska Centre of Biotechnology, Jagiellonian University; 2. Diagtron Laboratoria Lukasz Rabalski	Rabalski L. et al
Poland/PL_P1359/2021	EPI_ISL_1502632	2021-03-21	1. Glowny Inspektorat Sanitarny. 2. Diagnostyka. Laboratoria Medyczne.	1. ViroGenetics - BSL3 Laboratory of Virology, Małopolska Centre of Biotechnology, Jagiellonian University; 2. genXone SA, Research & Development Laboratory	Mazur-Panasiuk et al
Poland/PL_P1517/2021	EPI_ISL_1502786	2021-03-22	1. Glowny Inspektorat Sanitarny. 2. Diagnostyka. Laboratoria Medyczne.	1. ViroGenetics - BSL3 Laboratory of Virology, Małopolska Centre of Biotechnology, Jagiellonian University; 2. genXone SA, Research & Development Laboratory	Mazur-Panasiuk et al
Poland/PL_P1779/2021	EPI_ISL_1915376	2021-04-16	Diagnostyka. Laboratoria Medyczne.	1. ViroGenetics - BSL3 Laboratory of Virology, Małopolska Centre of Biotechnology, Jagiellonian University; 2. genXone SA, Research & Development Laboratory	Mazur-Panasiuk et al
Poland/PL_P2097/2021	EPI_ISL_1915489	2021-04-17	Diagnostyka. Laboratoria Medyczne.	1. ViroGenetics - BSL3 Laboratory of Virology, Małopolska Centre of Biotechnology, Jagiellonian University; 2. genXone SA, Research & Development Laboratory	Mazur-Panasiuk et al
Poland/PL_P2215/2021	EPI_ISL_1915983	2021-03-19	Diagnostyka. Laboratoria Medyczne.	1. ViroGenetics - BSL3 Laboratory of Virology, Małopolska Centre of Biotechnology, Jagiellonian University; 2. genXone SA, Research & Development Laboratory	Mazur-Panasiuk et al
Poland/PL_P2269/2021	EPI_ISL_1916006	2021-03-19	Diagnostyka. Laboratoria Medyczne.	1. ViroGenetics - BSL3 Laboratory of Virology, Małopolska Centre of Biotechnology, Jagiellonian University; 2. genXone SA, Research & Development Laboratory	Mazur-Panasiuk et al
Poland/PL_P236/2021	EPI_ISL_1341103	2021-03-09	1. Glowny Inspektorat Sanitarny; 2. Diagnostyka. Laboratoria Medyczne.	1. ViroGenetics - BSL3 Laboratory of Virology, Małopolska Centre of Biotechnology, Jagiellonian University; 2. Diagtron Laboratoria Lukasz Rabalski	Rabalski L. et al
Poland/PL_P2585/2021	EPI_ISL_2144851	2021-03-12	Diagnostyka. Laboratoria Medyczne.	1. ViroGenetics - BSL3 Laboratory of Virology, Małopolska Centre of Biotechnology, Jagiellonian University; 2. genXone SA, Research & Development Laboratory	Mazur-Panasiuk et al
Poland/PL_P283/2021	EPI_ISL_1378846	2021-02-28	1. Glowny Inspektorat Sanitarny. 2. Diagnostyka. Laboratoria Medyczne.	1. ViroGenetics - BSL3 Laboratory of Virology, Małopolska Centre of Biotechnology, Jagiellonian University; 2. genXone SA, Research & Development Laboratory	Mazur-Panasiuk et al
Poland/PL_P340/2021	EPI_ISL_2144067	2021-02-23	1. Glowny Inspektorat Sanitarny. 2. Diagnostyka. Laboratoria Medyczne.	1. ViroGenetics - BSL3 Laboratory of Virology, Małopolska Centre of Biotechnology, Jagiellonian University; 2. genXone SA, Research & Development Laboratory	Mazur-Panasiuk et al
Poland/PL_P763/2021	EPI_ISL_1411590	2021-03-14	1. Glowny Inspektorat Sanitarny. 2. Diagnostyka. Laboratoria Medyczne.	1. ViroGenetics - BSL3 Laboratory of Virology, Malopolska Centre of Biotechnology, Jagiellonian University; 2. genXone SA, Research & Development Laboratory	Natalia Mazur-Panasiuk et al
Poland/PL_RCNT_Z21-059068/2021	EPI_ISL_3665265	2021-03-28	Regional Science and Technology Center	Regional Science and Technology Center	Łukasz Madej et al
Poland/PZH-GUM-1837/2021	EPI_ISL_2897128	2021-07-01	Szpital Specjalistyczny im. H. Klimontowicza Medyczne Laboratorium Mikrobiologiczne Medyczne Laboratorium Mikrobiologiczne	1. Tricity SARS-CoV-2 sequencing consortium: University of Gdansk, Medical University of Gdansk, Vaxican Ltd., Invicta Ltd. 2. National Institute of Public Health - National Institute of Hygiene, Warsaw, Poland	Maciej Kosinski et al
Poland/PZH-LUM-0380/2021	EPI_ISL_2029010	2021-04-22	Zakład Genetyki Synevo	1. National Institute of Public Health - National Institute of Hygiene, Warsaw, Poland 2. Biobank Lab, University of Lodz 3. Laboratory of Respiratory Viruses, Teaching and Clinical Center of the Medical University of Lodz	Dominik Strapagiel et al
Poland/PZH-NIZP-0201/2021	EPI_ISL_2689626	2021-06-08	Diagnostyka Sp. Z o.o.	National Institute of Public Health - National Institute of Hygiene	Wołkowicz Tomasz et al
Poland/PZH-UMB-1435/2021	EPI_ISL_2444844	2021-05-17	LABORATORIUM DIAGNOSTYKA	1. Academic Center for Pathomorphological and Genetic-Molecular Diagnostics ltd, Bialystok, Poland 2. National Institute of Public Health - National Institute of Hygiene, Warsaw, Poland	Radosław Charkiewicz et al
Poland/PZH-UMB-1849/2021	EPI_ISL_2988726	2021-06-28	Zakład Diagnostyki Laboratoryjnej Specjalistyczny Szpital im. dr Alfreda Sokołowskiego	1. Academic Center for Pathomorphological and Genetic-Molecular Diagnostics ltd, Bialystok, Poland 2. National Institute of Public Health - National Institute of Hygiene, Warsaw, Poland	Radosław Charkiewicz et al
Poland/Pomorskie_MWB_113/2021	EPI_ISL_1040939	2021-01-16	Hematology Laboratory, Section of Molecular Diagnostics, University Clinical Centre, Medical University of Gdansk	Laboratory of Recombinant Vaccines	Lukasz Rabalski et al
Poland/Pomorskie_MWB_126/2021	EPI_ISL_1040951	2021-01-16	Hematology Laboratory, Section of Molecular Diagnostics, University Clinical Centre, Medical University of Gdansk	Laboratory of Recombinant Vaccines	Lukasz Rabalski et al
Poland/Pomorskie_MWB_292/2021	EPI_ISL_1096176	2021-02-22	Hematology Laboratory, Section of Molecular Diagnostics, University Clinical Centre, Medical University of Gdansk	Laboratory of Recombinant Vaccines	Lukasz Rabalski et al
Poland/WGS-CoV-PZH-UMB-0114/2021	EPI_ISL_1589089	2021-03-23	National Institute of Public Health - National Institute of Hygiene	1. Academic Center for Pathomorphological and Genetic-Molecular Diagnostics ltd, Bialystok, Poland 2. National Institute of Public Health - National Institute of Hygiene, Warsaw, Poland	Radosław Charkiewicz et al
Poland/WGS-CoV-PZH-UMB-0373/2021	EPI_ISL_1651984	2021-03-29	Dział Diagnostyka Labolatoryjnej Pracownia Biologii Molekularnej	1. Academic Center for Pathomorphological and Genetic-Molecular Diagnostics ltd, Bialystok, Poland 2. National Institute of Public Health - National Institute of Hygiene, Warsaw, Poland	Radosław Charkiewicz et al
Poland/WGS-CoV-PZH-UMB-0385/2021	EPI_ISL_1651994	2021-04-01	Zakład Diagnostyki Molekularnej Nowotworów Dolnośląskie Centrum Onkologii	1. Academic Center for Pathomorphological and Genetic-Molecular Diagnostics ltd, Bialystok, Poland 2. National Institute of Public Health - National Institute of Hygiene, Warsaw, Poland	Radosław Charkiewicz et al
Poland/WGS-CoV-PZH-UMB-0465/2021	EPI_ISL_1659584	2021-03-29	National Institute of Public Health - National Institute of Hygiene	1. Academic Center for Pathomorphological and Genetic-Molecular Diagnostics ltd, Bialystok, Poland 2. National Institute of Public Health - National Institute of Hygiene, Warsaw, Poland	Radosław Charkiewicz et al
Poland/WGS-CoV-PZH-UMB-1050/2021	EPI_ISL_2003108	2021-04-23	Diagnostyka Sp. Z o.o.	1. Academic Center for Pathomorphological and Genetic-Molecular Diagnostics ltd, Bialystok, Poland 2. National Institute of Public Health - National Institute of Hygiene, Warsaw, Poland	Radosław Charkiewicz et al
Poland/WGS-CoV_PZH-GUM-0107/2021	EPI_ISL_1715295	2021-04-03	UCK	107. Tricity SARS-CoV-2 sequencing consortium: University of Gdansk, Medical University of Gdansk, Vaxican Ltd., Invicta Ltd. 2. National Institute of Public Health - National Institute of Hygiene, Warsaw, Poland	Maciej Kosinski et al
Poland/WGS-CoV_PZH-GUM-0180/2021	EPI_ISL_1715358	2021-04-07	WSSE w Gdańsku	180. Tricity SARS-CoV-2 sequencing consortium: University of Gdansk, Medical University of Gdansk, Vaxican Ltd., Invicta Ltd. 2. National Institute of Public Health - National Institute of Hygiene, Warsaw, Poland	Maciej Kosinski et al
Poland/WGS-CoV_PZH-GUM-0205/2021	EPI_ISL_1826838	2021-04-14	Centrum Medyczne MEDYK Sp. z o.o. ,Sp.k. Zakład Diagnostyki Medycznej	1. Tricity SARS-CoV-2 sequencing consortium: University of Gdansk, Medical University of Gdansk, Vaxican Ltd., Invicta Ltd. 2. National Institute of Public Health - National Institute of Hygiene, Warsaw, Poland	Maciej Kosinski et al
Poland/WGS-CoV_PZH-GUM-0394/2021	EPI_ISL_1972380	2021-04-13	Regionalne Centrum Krwiodawstwa i Krwiolecznictwa w Białymstoku Pracownia Diagnostyki Molekularnej wirusa SARS-CoV-2	1. Tricity SARS-CoV-2 sequencing consortium: University of Gdansk, Medical University of Gdansk, Vaxican Ltd., Invicta Ltd. 2. National Institute of Public Health - National Institute of Hygiene, Warsaw, Poland	Maciej Kosinski et al
Poland/WGS-CoV_PZH-LUM-0012/2021	EPI_ISL_1745024	2021-04-11	WSSE w Gdańsku	1. National Institute of Public Health - National Institute of Hygiene, Warsaw, Poland 2. Biobank Lab, University of Lodz 3. Laboratory of Respiratory Viruses, Teaching and Clinical Center of the Medical University of Lodz	Dominik Strapagiel et al
Poland/WGS-CoV_PZH-LUM-0161/2021	EPI_ISL_1745001	2021-04-09	National Institute of Public Health - National Institute of Hygiene	1. National Institute of Public Health - National Institute of Hygiene, Warsaw, Poland 2. Biobank Lab, University of Lodz 3. Laboratory of Respiratory Viruses, Teaching and Clinical Center of the Medical University of Lodz	Dominik Strapagiel et al
Poland/WGS-PZH-UMB-0208/2021	EPI_ISL_1593292	2021-03-23	Zakład Genetyki Synevo	1. Academic Center for Pathomorphological and Genetic-Molecular Diagnostics ltd, Bialystok, Poland 2. National Institute of Public Health - National Institute of Hygiene, Warsaw, Poland	Radosław Charkiewicz et al
Poland/WGS-PZH-UMB-0215/2021	EPI_ISL_1593298	2021-03-22	WSSE Rzeszów LDM	1. Academic Center for Pathomorphological and Genetic-Molecular Diagnostics ltd, Bialystok, Poland 2. National Institute of Public Health - National Institute of Hygiene, Warsaw, Poland	Radosław Charkiewicz et al
Poland/WSSEGorzow-21S0276/2021	EPI_ISL_4036423	2021-08-24	Laboratorium Mikrobiologiczne Dolnośląskie Centrum Transplantacji Komórkowych z Krajowym Bankiem Dawców Szpiku	Wojewodzka Stacja Sanitarno-Epidemiologiczna w Gorzowie Wielkopolskim	Elżbieta Justyńska et al
Poland/WSSEGorzow-21s0088/2021	EPI_ISL_3983422	2021-08-16	Pracownia Mikrobiologiczna Wojewódzki Szpital Specjalistyczny	Wojewodzka Stacja Sanitarno-Epidemiologiczna w Gorzowie Wielkopolskim	Elzbieta Justynska et al
Portugal/PT10014/2021	EPI_ISL_2796401	2021-06-15	UNILABS	Instituto Nacional de Saude (INSA)	Borges et al
Portugal/PT10970/2021	EPI_ISL_2895438	2021-06-28	H Divino Espirito Santo - Ponta Delgada	Instituto Nacional de Saude (INSA)	Borges et al
Portugal/PT11551/2021	EPI_ISL_2989068	2021-07-02	SEEBMO	Instituto Nacional de Saude (INSA)	Borges et al
Portugal/PT12172/2021	EPI_ISL_3071646	2021-07-09	SEEBMO	Instituto Nacional de Saude (INSA)	Borges et al
Portugal/PT12368/2021	EPI_ISL_3204270	2021-07-19	LAC UCoimbra	Instituto Nacional de Saude (INSA)	Borges et al
Portugal/PT14122/2021	EPI_ISL_3636805	2021-08-08	H Braga	Instituto Nacional de Saude (INSA)	Borges et al
Portugal/PT2096/2020	EPI_ISL_738096	2020-12-19	H Dr Nelio Mendonca - Funchal	Instituto Nacional de Saude (INSA)	Borges et al
Portugal/PT2108/2020	EPI_ISL_738107	2020-11-09	H Dr Nelio Mendonca - Funchal	Instituto Nacional de Saude (INSA)	Borges et al
Portugal/PT2110/2020	EPI_ISL_738108	2020-12-07	H Dr Nelio Mendonca - Funchal	Instituto Nacional de Saude (INSA)	Borges et al
Portugal/PT2283/2021	EPI_ISL_861562	2021-01-09	UNILABS	Instituto Nacional de Saude (INSA)	Borges et al
Portugal/PT2418/2021	EPI_ISL_941467	2021-01-14	HSE Ilha Terceira - Angra do Heroismo	Instituto Nacional de Saude (INSA)	Borges et al
Portugal/PT3230/2021	EPI_ISL_1116894	2021-01-29	CESPU	Instituto Nacional de Saude (INSA)	Borges et al
Portugal/PT3744/2021	EPI_ISL_1170224	2021-02-08	CH Setubal	Instituto Nacional de Saude (INSA) and Instituto Gulbenkian de Ciencia (IGC)	Borges et al
Portugal/PT3833/2021	EPI_ISL_1116827	2021-01-21	HSE Ilha Terceira - Angra do Heroismo	Instituto Nacional de Saude (INSA) and Instituto Gulbenkian de Ciencia (IGC)	Borges et al
Portugal/PT3954/2021	EPI_ISL_1116988	2021-02-09	H Agostinho Ribeiro - Felgueiras	Instituto Nacional de Saude (INSA) and Instituto Gulbenkian de Ciencia (IGC)	Borges et al
Portugal/PT4049/2021	EPI_ISL_1172009	2021-01-29	H Divino Espirito Santo - Ponta Delgada	Instituto Nacional de Saude (INSA)	Borges et al
Portugal/PT4321/2021	EPI_ISL_1400240	2021-03-04	CHTMAD	Instituto Nacional de Saude (INSA)	Borges et al
Portugal/PT4424/2021	EPI_ISL_1399725	2021-02-04	LAC UCoimbra	Instituto Nacional de Saude (INSA)	Borges et al
Portugal/PT5260/2021	EPI_ISL_1443037	2021-02-16	H Divino Espirito Santo - Ponta Delgada	Instituto Nacional de Saude (INSA) and i3S - Instituto de Investigação e Inovação em Saúde	Borges et al
Portugal/PT6923/2021	EPI_ISL_1853840	2021-04-06	H Forcas Armadas - Polo Lisboa	Instituto Nacional de Saude (INSA) and Institute of Biomedicine (iBiMed), Universidade de Aveiro	Borges et al
Portugal/PT6955/2021	EPI_ISL_2104783	2021-02-01	Centro Hospitalar do Baixo Vouga (CHBV)	Institute of Biomedicine (IBiMED), Universidade de Aveiro	Gabriela Moura et al
Portugal/PT6979/2021	EPI_ISL_2104807	2021-01-24	Centro Hospitalar do Baixo Vouga (CHBV)	Institute of Biomedicine (IBiMED), Universidade de Aveiro	Gabriela Moura et al
Portugal/PT7386/2021	EPI_ISL_2248968	2021-04-24	SEEBMO	Instituto Nacional de Saude (INSA)	Borges et al
Portugal/PT8206/2021	EPI_ISL_2445780	2021-05-11	H Divino Espirito Santo - Ponta Delgada	Instituto Nacional de Saude (INSA)	Borges et al
Qatar/QA-QU_17-G12/2021	EPI_ISL_1713507	2021-01-19	Ministry of Public Health / Hamad Medical Corporation	Biomedical Research Center (BRC), Qatar University / Qatar Genome Project (QGP)	BRC: Fatiha M. Benslimane et al
Qatar/QA-QU_18-5-3-G7/2021	EPI_ISL_1713733	2021-02-28	Ministry of Public Health / Hamad Medical Corporation	Biomedical Research Center (BRC), Qatar University / Qatar Genome Project (QGP)	BRC: Fatiha M. Benslimane et al
Qatar/QA-QU_18-8-B1/2021	EPI_ISL_1713783	2021-03-17	Ministry of Public Health / Hamad Medical Corporation	Biomedical Research Center (BRC), Qatar University / Qatar Genome Project (QGP)	BRC: Fatiha M. Benslimane et al
Qatar/QA-QU_18-9-B4/2021	EPI_ISL_1713828	2021-03-23	Ministry of Public Health / Hamad Medical Corporation	Biomedical Research Center (BRC), Qatar University / Qatar Genome Project (QGP)	BRC: Fatiha M. Benslimane et al
Qatar/QA.QU_18.13.A7/2021	EPI_ISL_2408239	2021-05-01	Ministry of Public Health / Hamad Medical Corporation	Biomedical Research Center (BRC), Qatar University / Qatar Genome Project (QGP)	BRC: Fatiha M. Benslimane et al
Qatar/QA.QU_18.16.D7/2021	EPI_ISL_2843044	2021-05-16	Ministry of Public Health / Hamad Medical Corporation	Biomedical Research Center (BRC), Qatar University / Qatar Genome Project (QGP)	BRC: Fatiha M. Benslimane et al
RepublicoftheCongo/RC-039/2021	EPI_ISL_2978214	2021-05-05	Laboratoire National de Santé Publique, Brazzaville, République du Congo	Pathogen Genomics Lab, National Institute for Biomedical Research (INRB)	Placide Mbala-Kingebeni et al
RepublicoftheCongo/RC-040/2021	EPI_ISL_2978215	2021-03-27	Laboratoire National de Santé Publique, Brazzaville, République du Congo	Pathogen Genomics Lab, National Institute for Biomedical Research (INRB)	Placide Mbala-Kingebeni et al
RepublicoftheCongo/RC-059/2021	EPI_ISL_2978229	2021-05-29	Laboratoire National de Santé Publique, Brazzaville, République du Congo	Pathogen Genomics Lab, National Institute for Biomedical Research (INRB)	Placide Mbala-Kingebeni et al
Romania/3120PLMAb/2021	EPI_ISL_1455674	2021-03-17	"Stefan S. Nicolau"Institute of Virology	"Stefan S. Nicolau"Institute of Virology	Anca Botezatu et al
Romania/B-11159/2021	EPI_ISL_1969958	2021-04-21	Department of Public Health Bucharest	National Institute of Infectious Diseases-Prof. Dr. Matei Bals Molecular Diagnostics Laboratory	Corina Casangiu et al
Romania/B-11794/2021	EPI_ISL_2086186	2021-04-23	Department of Public Health Bucharest	National Institute of Infectious Diseases-Prof. Dr. Matei Bals Molecular Diagnostics Laboratory	Corina Casangiu et al
Romania/B-14405/2021	EPI_ISL_2308244	2021-05-18	National Institute of Infectious Diseases-Prof. Dr. Matei Bals Molecular Diagnostics Laboratory	National Institute of Infectious Diseases-Prof. Dr. Matei Bals Molecular Diagnostics Laboratory	Corina Casangiu et al
Romania/B-16469/2021	EPI_ISL_3020164	2021-06-22	National Institute of Infectious Diseases-Prof. Dr. Matei Bals Molecular Diagnostics Laboratory	National Institute of Infectious Diseases-Prof. Dr. Matei Bals Molecular Diagnostics Laboratory	Corina Casangiu et al
Romania/B-1824/2021	EPI_ISL_885153	2021-01-23	National Institute of Infectious Diseases-Prof. Dr. Matei Bals Molecular Diagnostics Laboratory	National Institute of Infectious Diseases-Prof. Dr. Matei Bals Molecular Diagnostics Laboratory	Leontina Banica et al
Romania/B-20246/2021	EPI_ISL_4184758	2021-08-18	National Institute of Infectious Diseases-Prof. Dr. Matei Bals Molecular Diagnostics Laboratory	National Institute of Infectious Diseases-Prof. Dr. Matei Bals Molecular Diagnostics Laboratory	Corina Casangiu et al
Romania/B-3764/2021	EPI_ISL_1116457	2021-02-18	National Institute of Infectious Diseases-Prof. Dr. Matei Bals Molecular Diagnostics Laboratory	National Institute of Infectious Diseases-Prof. Dr. Matei Bals Molecular Diagnostics Laboratory	Leontina Banica et al
Romania/B-4878/2021	EPI_ISL_1258438	2021-03-08	National Institute of Infectious Diseases-Prof. Dr. Matei Bals Molecular Diagnostics Laboratory	National Institute of Infectious Diseases-Prof. Dr. Matei Bals Molecular Diagnostics Laboratory	Corina Casangiu et al
Romania/Bihor_437144/2021	EPI_ISL_1295645	2021-03-16	Laboratory for Respiratory Viruses, Cantacuzino National Military-Medical Institute for Research and Development	Cantacuzino Institute Virology	Luiza Ustea et al
Romania/Bucuresti_424555/2021	EPI_ISL_1381326	2021-02-12	Laboratory for Respiratory Viruses, Cantacuzino National Military-Medical Institute for Research and Development	Cantacuzino Institute Virology	Luiza Ustea et al
Romania/Bucuresti_440771/2021	EPI_ISL_2017795	2021-03-29	Viral Respiratory Infections Laboratory, Cantacuzino National Military-Medical Institute	Cantacuzino Institute Virology	Luiza Ustea et al
Romania/Bucuresti_440982/2021	EPI_ISL_2017812	2021-03-29	Viral Respiratory Infections Laboratory, Cantacuzino National Military-Medical Institute	Cantacuzino Institute Virology	Luiza Ustea et al
Romania/Bucuresti_441048/2021	EPI_ISL_2017847	2021-03-29	Viral Respiratory Infections Laboratory, Cantacuzino National Military-Medical Institute	Cantacuzino Institute Virology	Luiza Ustea et al
Romania/Cluj_456842/2021	EPI_ISL_2652190	2021-05-26	Infectious diseases Clinical Hospital, Cluj Napoca	Cantacuzino Institute Virology	Carmen Cherciu et al
Romania/Cluj_462239/2021	EPI_ISL_3021426	2021-06-29	Cantacuzino National Military-Medical Institute, Viral Respiratory Infections Laboratory	Cantacuzino Institute Virology	Carmen Cherciu et al
Romania/Covasna_430353/2021	EPI_ISL_1381363	2021-02-23	Laboratory for Respiratory Viruses, Cantacuzino National Military-Medical Institute for Research and Development	Cantacuzino Institute Virology	Luiza Ustea et al
Romania/GR-93715/2021	EPI_ISL_794744	2021-01-04	National Institute of Infectious Diseases-Prof. Dr. Matei Bals Molecular Diagnostics Laboratory	National Institute of Infectious Diseases-Prof. Dr. Matei Bals Molecular Diagnostics Laboratory	Leontina Banica et al
Romania/Iasi_441197/2021	EPI_ISL_2017852	2021-03-30	“St. Parascheva” Infectious Diseases Clinical Hospital	Cantacuzino Institute Virology	Luiza Ustea et al
Romania/Iasi_SPH031_437142/2021	EPI_ISL_1295643	2021-03-16	Laboratory for Respiratory Viruses, Cantacuzino National Military-Medical Institute for Research and Development	Cantacuzino Institute Virology	Luiza Ustea et al
Romania/MS-16642/2021	EPI_ISL_2932512	2021-06-13	Emergency County Hospital Targu Mures	National Institute of Infectious Diseases-Prof. Dr. Matei Bals Molecular Diagnostics Laboratory	Corina Casangiu et al
Romania/MS-17849/2021	EPI_ISL_3259548	2021-07-20	Emergency County Hospital Targu Mures	National Institute of Infectious Diseases-Prof. Dr. Matei Bals Molecular Diagnostics Laboratory	Corina Casangiu et al
Romania/SC15614/2021	EPI_ISL_1508852	2021-03-05	Medical Genetics Laboratory, Regional Centre of Medical Genetics, Emergency County Hospital Craiova	Medical Genetics Laboratory, Regional Centre of Medical Genetics, Emergency County Hospital Craiova	Anca-Lelia (Riza) Costache et al
Russia/BEL-RII-MH17538S/2021	EPI_ISL_2385375	2021-04-19	Center of Hygiene and Epidemiology in Belgorod Region	WHO National Influenza Centre Russian Federation	Andrey Komissarov et al
Russia/BEL-RII-MH17572S/2021	EPI_ISL_2385387	2021-04-22	Center of Hygiene and Epidemiology in Belgorod Region	WHO National Influenza Centre Russian Federation	Andrey Komissarov et al
Russia/KDA-RII-MH23599S/2021	EPI_ISL_2964415	2021-06-16	Krai Clinical Hospital No 2	WHO National Influenza Centre Russian Federation	Andrey Komissarov et al
Russia/MOS-CRIE-L106B0935b/2021	EPI_ISL_2031901	2021-04-03	Molecular diagnostic laboratory of Federal Budget Institution of Science "Central Research Institute of Epidemiology" of The Federal Service on Customers' Rights Protection and Human Well-being Surveillance	Group of Genomics and Postgenomic Technologies of Central Research Institute of Epidemilology	Samojlov A.E. et al
Russia/MOS-CRIE-L106D1111b/2021	EPI_ISL_2652146	2021-04-07	Molecular diagnostic laboratory of Federal Budget Institution of Science "Central Research Institute of Epidemiology" of The Federal Service on Customers' Rights Protection and Human Well-being Surveillance	Group of Genomics and Postgenomic Technologies of Central Research Institute of Epidemiology	Samoilov A.E. et al
Russia/MOS-RII-MH16196S/2021	EPI_ISL_1919541	2021-02-22	HELIX LLC	WHO National Influenza Centre Russian Federation	Andrey Komissarov et al
Russia/MOW-CRIE-D186B0035/2021	EPI_ISL_4101570	2021-02-27	Molecular diagnostic laboratory of Federal Budget Institution of Science "Central Research Institute of Epidemiology" of The Federal Service on Customers' Rights Protection and Human Well-being Surveillance	Group of Genomics and Postgenomic Technologies of Central Research Institute of Epidemiology	Samoilov A.E. et al
Russia/MOW-CRIE-D186K0034/2021	EPI_ISL_1510609	2021-02-08	Molecular diagnostic laboratory of Federal Budget Institution of Science "Central Research Institute of Epidemiology" of The Federal Service on Customers' Rights Protection and Human Well-being Surveillance	Group of Genomics and Postgenomic Technologies of Central Research Institute of Epidemilology	Samoilov AE et al
Russia/MOW-CRIE-D189M3434/2021	EPI_ISL_1510607	2021-01-21	Molecular diagnostic laboratory of Federal Budget Institution of Science "Central Research Institute of Epidemiology" of The Federal Service on Customers' Rights Protection and Human Well-being Surveillance	Group of Genomics and Postgenomic Technologies of Central Research Institute of Epidemilology	Samoilov AE et al
Russia/MOW-CRIE-L189P0594bh/2021	EPI_ISL_2652126	2021-03-22	Molecular diagnostic laboratory of Federal Budget Institution of Science "Central Research Institute of Epidemiology" of The Federal Service on Customers' Rights Protection and Human Well-being Surveillance	Group of Genomics and Postgenomic Technologies of Central Research Institute of Epidemiology	Samoilov A.E. et al
Russia/MOW-NMRCOGP-6525-1098896F/2021	EPI_ISL_1324653	2021-03-02	National Medical Research Center for Obstetrics, Gynecology and Perinatology named after Academician V.I.Kulakov of the Ministry of Healthcare of Russian Federation	National Medical Research Center for Obstetrics, Gynecology and Perinatology named after Academician V.I.Kulakov of the Ministry of Healthcare of Russian Federation	Jekaterina Shubina et al
Russia/MOW-RII-MH15909/2021	EPI_ISL_1627576	2021-03-02	Pathogenic Microorganisms Variability Laboratory	WHO National Influenza Centre Russian Federation	Andrey Komissarov et al
Russia/NGR-RII-MH26445S/2021	EPI_ISL_3122930	2021-06-23	Novgorod Regional Clinical Hospital	WHO National Influenza Centre Russian Federation	Andrey Komissarov et al
Russia/PSK-RII-MH15748S/2021	EPI_ISL_1652623	2021-03-01	HELIX LLC	WHO National Influenza Centre Russian Federation	Andrey Komissarov et al
Russia/SPE-RII-36374S/2021	EPI_ISL_2698439	2021-06-03	WHO National Influenza Centre Russian Federation	WHO National Influenza Centre Russian Federation	Andrey Komissarov et al
Russia/SPE-RII-MH15459S/2021	EPI_ISL_1919439	2021-03-12	HELIX LLC	WHO National Influenza Centre Russian Federation	Andrey Komissarov et al
Russia/SPE-RII-MH17359S/2021	EPI_ISL_2385315	2021-05-07	WHO National Influenza Centre Russian Federation	WHO National Influenza Centre Russian Federation	Andrey Komissarov et al
Russia/SPE-RII-MH18563S/2021	EPI_ISL_2523644	2021-05-12	HELIX LLC	WHO National Influenza Centre Russian Federation	Andrey Komissarov et al
Rwanda/NRLNAT3055/2021	EPI_ISL_1301743	2021-01-11	Nucleic Acid Testing, National Reference Laboratory	GIGA Medical Genomics	Yvan Butera et al
Rwanda/NRLNAT3056/2021	EPI_ISL_1301744	2021-01-24	Nucleic Acid Testing, National Reference Laboratory	GIGA Medical Genomics	Yvan Butera et al
Rwanda/NRLNAT4064/2021	EPI_ISL_2522094	2021-05-02	Nucleic Acid Testing, National Reference Laboratory	GIGA Medical Genomics	Yvan Butera et al
SaudiArabia/KFSHRC8/2021	EPI_ISL_2151336	2021-04-15	Infectious Diseases, King Faisal Hospital Research Center	Infectious Diseases, King Faisal Hospital Research Center	Alhamlan F et al
Scotland/QEUH-12C0993/2021	EPI_ISL_1102012	2021-02-17	Lighthouse Lab in Glasgow	Wellcome Sanger Institute for the COVID-19 Genomics UK (COG-UK) Consortium	Harper VanSteenhouse et al
Scotland/QEUH-1407873/2021	EPI_ISL_1378097	2021-03-17	Lighthouse Lab in Glasgow	Wellcome Sanger Institute for the COVID-19 Genomics UK (COG-UK) Consortium	Harper VanSteenhouse et al
Scotland/QEUH-157DA71/2021	EPI_ISL_2199938	2021-05-12	Lighthouse Lab in Glasgow	Wellcome Sanger Institute for the COVID-19 Genomics UK (COG-UK) Consortium	Harper VanSteenhouse et al
Serbia/Belgrade-2515952809/2020	EPI_ISL_1017698	2020-09-28	Institute of Virology, Vaccines and Sera ''Torlak''	Institute of microbiology and Immunology, Faculty of Medicine, University of Belgrade	Knezevic et al
Serbia/Belgrade-3080770503/2021	EPI_ISL_1654829	2021-03-05	Institute of Virology, Vaccines and Sera "Torlak"	Institute of microbiology and Immunology, Faculty of Medicine, University of Belgrade	Knezevic et al
Serbia/Cacak-3301880905/2021	EPI_ISL_3163954	2021-05-09	Institute of Virology, Vaccines and Sera "Torlak"	Institute of microbiology and Immunology, Faculty of Medicine, University of Belgrade	Knezevic et al
Singapore/1453/2020	EPI_ISL_728189	2020-12-08	National Public Health Laboratory, National Centre for Infectious Diseases	National Public Health Laboratory, National Centre for Infectious Diseases	Tze Minn Mak et al
Singapore/1489/2020	EPI_ISL_754076	2020-12-22	National Public Health Laboratory, National Centre for Infectious Diseases	National Public Health Laboratory, National Centre for Infectious Diseases	Tze Minn Mak et al
Singapore/1539/2020	EPI_ISL_803960	2020-12-30	National Public Health Laboratory, National Centre for Infectious Diseases	National Public Health Laboratory, National Centre for Infectious Diseases	Tze Minn Mak et al
Singapore/183/2021	EPI_ISL_1034260	2021-02-11	National Public Health Laboratory, National Centre for Infectious Diseases	National Public Health Laboratory, National Centre for Infectious Diseases	Tze Minn Mak et al
Singapore/232/2021	EPI_ISL_1315627	2021-02-26	National Public Health Laboratory, National Centre for Infectious Diseases	National Public Health Laboratory, National Centre for Infectious Diseases	Tze Minn Mak et al
Singapore/242/2021	EPI_ISL_1173251	2021-03-02	National Public Health Laboratory, National Centre for Infectious Diseases	National Public Health Laboratory, National Centre for Infectious Diseases	Tze Minn Mak et al
Singapore/604/2021	EPI_ISL_1704826	2021-04-17	National Public Health Laboratory, National Centre for Infectious Diseases	National Public Health Laboratory, National Centre for Infectious Diseases	Tze Minn Mak et al
Singapore/683/2021	EPI_ISL_1816928	2021-04-22	National Public Health Laboratory, National Centre for Infectious Diseases	National Public Health Laboratory, National Centre for Infectious Diseases	Tze Minn Mak et al
Slovakia/10460094/2021	EPI_ISL_1280156	2021-01-04	Department of Genetics, Medirex	Laboratory of Genomics and Bioinformatics, Comenius University Science Park	Tatiana Sedláčková et al
Slovakia/7138/2021	EPI_ISL_2379868	2021-03-17	Public Health Authority of the Slovak Republic	Public Health Authority of the Slovak Republic	Barbora Kotvasová et al
Slovakia/7247/2021	EPI_ISL_2379831	2021-03-11	Public Health Authority of the Slovak Republic	Public Health Authority of the Slovak Republic	Barbora Kotvasová et al
Slovakia/7259/2021	EPI_ISL_2379820	2021-03-12	Public Health Authority of the Slovak Republic	Public Health Authority of the Slovak Republic	Barbora Kotvasová et al
Slovakia/8730/2021	EPI_ISL_2380233	2021-04-03	Public Health Authority of the Slovak Republic	Public Health Authority of the Slovak Republic	Barbora Kotvasová et al
Slovakia/9388/2021	EPI_ISL_2397279	2021-04-20	Public Health Authority of the Slovak Republic	Public Health Authority of the Slovak Republic	Barbora Kotvasová et al
Slovakia/CeMM3351/2020	EPI_ISL_1180701	2020-12-22	Public Health Authority of the Slovak Republic	Bergthaler laboratory, CeMM Research Center for Molecular Medicine of the Austrian Academy of Sciences	Lukas Endler et al
Slovakia/CeMM4290/2021	EPI_ISL_1495203	2021-02-09	Public Health Authority of the Slovak Republic	Bergthaler laboratory, CeMM Research Center for Molecular Medicine of the Austrian Academy of Sciences	Lukas Endler et al
Slovakia/UKBA-1703/2021	EPI_ISL_1234460	2021-03-03	Institute of Virology, Biomedical Research Center of the Slovak Academy of Sciences, Bratislava	Faculty of Natural Sciences, Comenius University, Bratislava	Viktória Čabanová et al
Slovakia/UKBA-1828/2021	EPI_ISL_1234405	2021-02-25	Institute of Virology, Biomedical Research Center of the Slovak Academy of Sciences, Bratislava	Faculty of Natural Sciences, Comenius University, Bratislava	Viktória Čabanová et al
Slovakia/UVZ_PL29_A2_14775/2021	EPI_ISL_3231278	2021-07-16	Public Health Authority of the Slovak Republic	Laboratory of Genomics and Bioinformatics, Comenius University Science Park	Tatiana Sedláčková et al
Slovenia/08-104229-MB/2021	EPI_ISL_2982878	2021-04-25	National Laboratory for Health, Environment and Food, OMM, Maribor	NLZOH (National Laboratory for Health, Environment and Food) / CISLD (Clinical Institute of Special Laboratory Diagnostics), University Children's Hospital, University Medical Center Ljubljana	Sandra Janezic et al
Slovenia/17-058104-CE/2020	EPI_ISL_2001944	2020-11-30	National Laboratory for Health, Environment and Food, OMM, Celje	NLZOH (National Laboratory for Health, Environment and Food) / CISLD (Clinical Institute of Special Laboratory Diagnostics), University Children's Hospital, University Medical Center Ljubljana	Sandra Janezic et al
Slovenia/311142/2021	EPI_ISL_3471215	2021-07-15	Institute of Microbiology and Immunology, Faculty of Medicine, University of Ljubljana	Institute of Microbiology and Immunology, Faculty of Medicine, University of Ljubljana	Alen Suljič et al
Slovenia/319913/2021	EPI_ISL_4251169	2021-08-02	Institute of Microbiology and Immunology, Faculty of Medicine, University of Ljubljana	Institute of Microbiology and Immunology, Faculty of Medicine, University of Ljubljana	Alen Suljič et al
Slovenia/325608/2021	EPI_ISL_4271635	2021-08-11	Institute of Microbiology and Immunology, Faculty of Medicine, University of Ljubljana	Institute of Microbiology and Immunology, Faculty of Medicine, University of Ljubljana	Alen Suljič et al
Slovenia/5C-030595-KP/2021	EPI_ISL_3061402	2021-07-07	National Laboratory for Health, Environment and Food, OMM, Koper	NLZOH (National Laboratory for Health, Environment and Food) / CISLD (Clinical Institute of Special Laboratory Diagnostics), University Children's Hospital, University Medical Center Ljubljana	Sandra Janezic et al
Slovenia/66897/2021	EPI_ISL_1063517	2021-02-05	Institute of Microbiology and Immunology, Faculty of Medicine, University of Ljubljana	Institute of Microbiology and Immunology, Faculty of Medicine, University of Ljubljana	Samo Zakotnik et al
Slovenia/90-024097-NM/2021	EPI_ISL_2463680	2021-05-12	National Laboratory for Health, Environment and Food, OMM, Novo mesto	NLZOH (National Laboratory for Health, Environment and Food) / CISLD (Clinical Institute of Special Laboratory Diagnostics), University Children's Hospital, University Medical Center Ljubljana	Sandra Janezic et al
Slovenia/90-029713-NM/2021	EPI_ISL_2983044	2021-06-21	National Laboratory for Health, Environment and Food, OMM, Novo mesto	NLZOH (National Laboratory for Health, Environment and Food) / CISLD (Clinical Institute of Special Laboratory Diagnostics), University Children's Hospital, University Medical Center Ljubljana	Sandra Janezic et al
Slovenia/NK7961/2021	EPI_ISL_877453	2021-01-07	Institute of Microbiology and Immunology, Faculty of Medicine, University of Ljubljana	Institute of Microbiology and Immunology, Faculty of Medicine, University of Ljubljana	Samo Zakotnik et al
Slovenia/P21-30946/2021	EPI_ISL_979251	2021-01-16	Institute of Microbiology and Immunology, Faculty of Medicine, University of Ljubljana	Institute of Microbiology and Immunology, Faculty of Medicine, University of Ljubljana	Samo Zakotnik et al
Somalia/NAMRU3-Mog-10/2021	EPI_ISL_2533882	2021-03-05	Naval Medical Research Unit No. 3	Naval Medical Research Center Biological Defense Research Directorate	Catherine E. Arnold et al
Somalia/NAMRU3_Mog_34/2021	EPI_ISL_2858681	2021-02-28	Naval Medical Research Unit No. 3	Naval Medical Research Center Biological Defense Research Directorate	Catherine E. Arnold et al
SouthAfrica/NHLS-UCT-AM-Z005/2021	EPI_ISL_1817700	2021-03-01	unknown	NHLS/UCT	Arash Iranzadeh et al
SouthKorea/KDCA1739/2021	EPI_ISL_1165025	2021-02-02	Division of Emerging Infectious Diseases, Bureau of Infectious Diseases Diagnosis Control, Korea Disease Control and Prevention Agency	Division of Emerging Infectious Diseases, Bureau of Infectious Diseases Diagnosis Control, Korea Disease Control and Prevention Agency	Ae Kyung Park et al
SouthKorea/KDCA3882/2021	EPI_ISL_2332251	2021-03-01	Division of Emerging Infectious Diseases, Bureau of Infectious Diseases Diagnosis Control, Korea Disease Control and Prevention Agency	Division of Emerging Infectious Diseases, Bureau of Infectious Diseases Diagnosis Control, Korea Disease Control and Prevention Agency	Ae Kyung Park et al
SouthKorea/KDCA3912/2021	EPI_ISL_2332270	2021-03-08	Division of Emerging Infectious Diseases, Bureau of Infectious Diseases Diagnosis Control, Korea Disease Control and Prevention Agency	Division of Emerging Infectious Diseases, Bureau of Infectious Diseases Diagnosis Control, Korea Disease Control and Prevention Agency	Ae Kyung Park et al
SouthKorea/KDCA3943/2021	EPI_ISL_2332294	2021-03-31	Division of Emerging Infectious Diseases, Bureau of Infectious Diseases Diagnosis Control, Korea Disease Control and Prevention Agency	Division of Emerging Infectious Diseases, Bureau of Infectious Diseases Diagnosis Control, Korea Disease Control and Prevention Agency	Ae Kyung Park et al
SouthKorea/KDCA3949/2021	EPI_ISL_2332299	2021-03-26	Division of Emerging Infectious Diseases, Bureau of Infectious Diseases Diagnosis Control, Korea Disease Control and Prevention Agency	Division of Emerging Infectious Diseases, Bureau of Infectious Diseases Diagnosis Control, Korea Disease Control and Prevention Agency	Ae Kyung Park et al
SouthKorea/KDCA5943/2021	EPI_ISL_3026101	2021-06-20	Division of Emerging Infectious Diseases, Bureau of Infectious Diseases Diagnosis Control, Korea Disease Control and Prevention Agency	Division of Emerging Infectious Diseases, Bureau of Infectious Diseases Diagnosis Control, Korea Disease Control and Prevention Agency	Jeong-Ah Kim et al
Spain/AN-IBV-98018839/2021	EPI_ISL_1588827	2021-01-29	Servicio de Microbiología. HRU de Málaga. Servicio Andaluz de Salud	SeqCOVID-SPAIN consortium/IBV(CSIC)	Inmaculada de Toro Peinado et al
Spain/AN-IBV-99023255/2021	EPI_ISL_1272060	2021-02-04	Hospital Universitario Virgen de las Nieves de Granada-SAS	SeqCOVID-SPAIN consortium/IBV(CSIC)	Sara Sanbonmatsu Gámez et al
Spain/AR-IBV-98023987/2021	EPI_ISL_2149010	2021-03-10	Servicio de Microbiología, Hospital Miguel Servet, Zaragoza	SeqCOVID-SPAIN consortium/IBV(CSIC)	Antonio Rezusta López et al
Spain/AS-252124697/2021	EPI_ISL_2812653	2021-05-27	Laboratorio de Virología HUCA	Laboratorio de Virología HUCA	Sandoval M et al
Spain/CB-IBV-98015655/2021	EPI_ISL_1008997	2021-01-16	Hospital Universitario Marqués de Valdecilla - IDIVAL (Santander, Cantabria)	SeqCOVID-SPAIN consortium/IBV(CSIC)	Mónica Gozalo Margüello et al
Spain/CL-COV00469/2021	EPI_ISL_1214364	2021-02-04	SARS-CoV-2 Sequencing Castilla y Leon-Spain Consortium	SARS-CoV-2 Sequencing Castilla y Leon-Spain Consortium	Antonio Orduña-Domingo et al
Spain/CL-COV02340/2021	EPI_ISL_2649125	2021-04-16	SARS-CoV-2 Sequencing Castilla y Leon-Spain Consortium	SARS-CoV-2 Sequencing Castilla y Leon-Spain Consortium	Antonio Orduña-Domingo et al
Spain/CL-COV02548/2021	EPI_ISL_2649289	2021-04-19	SARS-CoV-2 Sequencing Castilla y Leon-Spain Consortium	SARS-CoV-2 Sequencing Castilla y Leon-Spain Consortium	Antonio Orduña-Domingo et al
Spain/CL-COV02651/2021	EPI_ISL_2649380	2021-04-21	SARS-CoV-2 Sequencing Castilla y Leon-Spain Consortium	SARS-CoV-2 Sequencing Castilla y Leon-Spain Consortium	Antonio Orduña-Domingo et al
Spain/CL-COV02831/2021	EPI_ISL_2649516	2021-04-29	SARS-CoV-2 Sequencing Castilla y Leon-Spain Consortium	SARS-CoV-2 Sequencing Castilla y Leon-Spain Consortium	Antonio Orduña-Domingo et al
Spain/CL-COV03918/2021	EPI_ISL_2792350	2021-05-16	SARS-CoV-2 Sequencing Castilla y Leon-Spain Consortium	SARS-CoV-2 Sequencing Castilla y Leon-Spain Consortium	Antonio Orduña-Domingo et al
Spain/CL-COV04861/2021	EPI_ISL_2958125	2021-06-07	SARS-CoV-2 Sequencing Castilla y Leon-Spain Consortium	SARS-CoV-2 Sequencing Castilla y Leon-Spain Consortium	Antonio Orduña-Domingo et al
Spain/CL-COV07295/2021	EPI_ISL_3056226	2021-07-07	SARS-CoV-2 Sequencing Castilla y Leon-Spain Consortium	SARS-CoV-2 Sequencing Castilla y Leon-Spain Consortium	Antonio Orduña-Domingo et al
Spain/CL-COV07432/2021	EPI_ISL_3055867	2021-06-30	SARS-CoV-2 Sequencing Castilla y Leon-Spain Consortium	SARS-CoV-2 Sequencing Castilla y Leon-Spain Consortium	Antonio Orduña-Domingo et al
Spain/CL-COV09305/2021	EPI_ISL_3646664	2021-07-20	SARS-CoV-2 Sequencing Castilla y Leon-Spain Consortium	SARS-CoV-2 Sequencing Castilla y Leon-Spain Consortium	Antonio Orduña-Domingo et al
Spain/CL-COV09709/2021	EPI_ISL_3646685	2021-07-27	SARS-CoV-2 Sequencing Castilla y Leon-Spain Consortium	SARS-CoV-2 Sequencing Castilla y Leon-Spain Consortium	Antonio Orduña-Domingo et al
Spain/CL-COV10075/2021	EPI_ISL_3646629	2021-07-19	SARS-CoV-2 Sequencing Castilla y Leon-Spain Consortium	SARS-CoV-2 Sequencing Castilla y Leon-Spain Consortium	Antonio Orduña-Domingo et al
Spain/CL-IBV-98022415/2021	EPI_ISL_2465764	2021-02-05	Universidad de León	SeqCOVID-SPAIN consortium/IBV(CSIC)	Ana Carvajal et al
Spain/CL-MS7152/2021	EPI_ISL_1215120	2021-02-03	SARS-CoV-2 Sequencing Castilla y Leon-Spain Consortium	SARS-CoV-2 Sequencing Castilla y Leon-Spain Consortium	Antonio Orduña-Domingo et al
Spain/CM-ISCIII-215384/2021	EPI_ISL_3260874	2021-05-23	HOSPITAL GENERAL UNIVERSITARIO DE GUADALAJARA	Instituto de Salud Carlos III	Iglesias-Caballero et al
Spain/CN-IBV-97024807/2021	EPI_ISL_1470361	2021-02-22	Hospital Universitario de Gran Canaria Dr. Negrín	SeqCOVID-SPAIN consortium/IBV(CSIC)	M. Carmen Pérez González et al
Spain/CT-HUB00150/2021	EPI_ISL_1360264	2021-02-24	Hospital Universitari Bellvitge	Microbiology Department	Sara Marti et al
Spain/CT-HUGTiPR020SY0E11/2021	EPI_ISL_2509232	2021-03-13	Microbiology Department, Laboratori Clínic Metropolitana Nord. Hospital Universitari Germans Trias i Pujol	Can Ruti SARS-CoV-2 Sequencing Hub (HUGTiP/IrsiCaixa/IGTP)	Marc Noguera-Julian et al
Spain/CT-HUVH-98842/2021	EPI_ISL_1323893	2021-03-10	Hospital Universitari Vall d'Hebron - Vall d'Hebron Institut de Recerca	Hospital Universitari Vall d'Hebron - Vall d'Hebron Institut de Recerca	Cristina Andrés et al
Spain/CT-HUVH-E60848/2021	EPI_ISL_2712863	2021-06-14	Hospital Universitari Vall d'Hebron - Vall d'Hebron Institut de Recerca	Hospital Universitari Vall d'Hebron - Vall d'Hebron Institut de Recerca	Cristina Andrés et al
Spain/CT-IBV-98020340/2021	EPI_ISL_1671374	2021-01-28	Departamento de Microbiología, CDB, Hospital Clínic, Barcelona	SeqCOVID-SPAIN consortium/IBV(CSIC)	Andrea Vergara et al
Spain/GA-CHUVI-19994761/2021	EPI_ISL_2566194	2021-01-26	Microbiology Department. Complexo Hospitalario Universitario de Vigo	Microbiology Department. Complexo Hospitalario Universitario de Vigo	Alfaya N et al
Spain/GA-CHUVI-33706222/2021	EPI_ISL_2603252	2021-01-29	Microbiology Department. Complexo Hospitalario Universitario de Vigo	Microbiology Department. Complexo Hospitalario Universitario de Vigo	Alfaya N et al
Spain/IB-IBV-99015853/2021	EPI_ISL_911332	2021-01-14	Servicio de Microbiología, Hospital Universitario Son Espases	SeqCOVID-SPAIN consortium/IBV(CSIC)	Carla López-Causapé et al
Spain/IB-IBV-99016832/2021	EPI_ISL_959433	2021-01-29	Servicio de Microbiología, Hospital Universitario Son Espases	SeqCOVID-SPAIN consortium/IBV(CSIC)	Carla López-Causapé et al
Spain/MC-ISCIII-210838/2021	EPI_ISL_1159153	2021-01-30	HOSPITAL UNIVERSITARIO VIRGEN DE LA ARRIXACA	Instituto de Salud Carlos III	Vázquez-Morón et al
Spain/MD-IBV-97033054/2021	EPI_ISL_3906423	2021-05-31	Centro de Biología Molecular Severo Ochoa // Unidad de Vigilancia de Salud y Medicina del Trabajo del CSIC. Consejo Superior de investigaciones Científicas (CSIC), Madrid	SeqCOVID-SPAIN consortium/IBV(CSIC)	Begoña Aguado et al
Spain/MD-IBV-99013386/2020	EPI_ISL_831025	2020-12-28	Hospital Universitario La Paz (Madrid)	SeqCOVID-SPAIN consortium/IBV(CSIC)	Fernando Lázaro-Perona et al
Spain/MD-IBV-99025900/2021	EPI_ISL_1577160	2021-04-02	Hospital General Universitario Gregorio Marañón	SeqCOVID-SPAIN consortium/IBV(CSIC)	Darío García de Viedma et al
Spain/NC-CHN-01001560/2021	EPI_ISL_1746253	2021-03-24	Servicio de Microbiología Clínica (Complejo Hospitalario de Navarra, Pamplona)	Centro de Secuenciación NASERTIC	Carmen Ezpeleta Baquedano et al
Spain/NC-CHN-01002063/2021	EPI_ISL_1745601	2021-04-05	Servicio de Microbiología Clínica (Complejo Hospitalario de Navarra, Pamplona)	Centro de Secuenciación NASERTIC	Carmen Ezpeleta Baquedano et al
Spain/NC-CHN-01003526/2021	EPI_ISL_2516858	2021-06-06	Servicio de Microbiología Clínica (Complejo Hospitalario de Navarra, Pamplona)	Centro de Secuenciación NASERTIC	Carmen Ezpeleta Baquedano et al
Spain/NC-IBV-98013121/2020	EPI_ISL_871909	2020-12-30	Servicio de Microbiología Clínica (Complejo Hospitalario de Navarra, Pamplona), Instituto de Investigación Sanitaria de Navarra (IdiSNA)	SeqCOVID-SPAIN consortium/IBV(CSIC)	Carmen Ezpeleta Baquedano et al
Spain/NC-IBV-98013732/2021	EPI_ISL_1007717	2021-01-12	Servicio de Microbiología Clínica (Complejo Hospitalario de Navarra, Pamplona), Instituto de Investigación Sanitaria de Navarra (IdiSNA)	SeqCOVID-SPAIN consortium/IBV(CSIC)	Carmen Ezpeleta Baquedano et al
Spain/NC-IBV-98015771/2021	EPI_ISL_1009108	2021-01-26	Servicio de Microbiología Clínica (Complejo Hospitalario de Navarra, Pamplona), Instituto de Investigación Sanitaria de Navarra (IdiSNA)	SeqCOVID-SPAIN consortium/IBV(CSIC)	Carmen Ezpeleta Baquedano et al
Spain/RI-IBV-99024289/2021	EPI_ISL_1369195	2021-02-04	Centro de Investigación Biomédica de La Rioja - Hospital San Pedro Logroño	SeqCOVID-SPAIN consortium/IBV(CSIC)	María de Toro et al
Spain/UN-ORC01398/2021	EPI_ISL_4505999	2021-04-24	Biobanco de Investigación	IAME UMR1137 Inserm, Université de Paris, Hôpital Bichat	Antoine Bridier-Nahmias et al
Spain/VC-IBV-98027394/2021	EPI_ISL_2016671	2021-03-31	Servicio de Microbiología. Hospital Universitario Doctor Peset	SeqCOVID-SPAIN consortium/IBV(CSIC)	Juan Alberola Enguídanos et al
Spain/VC-IBV-99016682/2021	EPI_ISL_961225	2021-01-20	Hospital General Universitario de Alicante - Instituto de Investigación Sanitaria y Biomédica de Alicante	SeqCOVID-SPAIN consortium/IBV(CSIC)	Maripaz Ventero Martín et al
Spain/VC-IBV-99028380/2021	EPI_ISL_2103553	2021-04-07	Hospital General Universitario de Alicante - Instituto de Investigación Sanitaria y Biomédica de Alicante	SeqCOVID-SPAIN consortium/IBV(CSIC)	Maripaz Ventero Martín et al
Spain/VC-IBV-99028537/2021	EPI_ISL_2271454	2021-02-11	Hospital General Universitario de Alicante - Instituto de Investigación Sanitaria y Biomédica de Alicante	SeqCOVID-SPAIN consortium/IBV(CSIC)	Maripaz Ventero Martín et al
Spain/VC-VAHNSI-GIHSN-10_0001/2020	EPI_ISL_4442765	2020-12-12	Servicio de Microbiología. Hospital Universitario Doctor Peset	Virology Laboratory, FISABIO - Public Health, Generalitat Valenciana	Juan Alberola Enguídanos et al
SriLanka/CMC111167/2021	EPI_ISL_2481418	2021-05-25	Centre for Dengue Research and AICBU, Department of Immunology and Molecular Medicine	Centre for Dengue Research and AICBU, Department of Immunology and Molecular Medicine	Chandima Jeewandara et al
SriLanka/CMC111317/2021	EPI_ISL_2481438	2021-06-01	Centre for Dengue Research and AICBU, Department of Immunology and Molecular Medicine	Centre for Dengue Research and AICBU, Department of Immunology and Molecular Medicine	Chandima Jeewandara et al
SriLanka/ECB1/2021	EPI_ISL_792555	2021-01-02	Centre for Dengue Research and AICBU, Department of Immunology and Molecular Medicine	Centre for Dengue Research and AICBU, Department of Immunology and Molecular Medicine	Chandima Jeewandara et al
SriLanka/NR29/2021	EPI_ISL_1970417	2021-03-30	Centre for Dengue Research and AICBU, Department of Immunology and Molecular Medicine	Centre for Dengue Research and AICBU, Department of Immunology and Molecular Medicine	Chandima Jeewandara et al
SriLanka/QA71/2021	EPI_ISL_1717102	2021-01-21	Centre for Dengue Research and AICBU, Department of Immunology and Molecular Medicine	Centre for Dengue Research and AICBU, Department of Immunology and Molecular Medicine	Chandima Jeewandara et al
Suriname/SR-138/2021	EPI_ISL_2502409	2021-03-27	Central Laboratory, Bureau of Public Health (BOG) and Academic Hospital Paramaribo	Erasmus Medical Center	Bas B Oude Munnink et al
Suriname/SR-241/2021	EPI_ISL_2502407	2021-04-30	Central Laboratory, Bureau of Public Health (BOG) and Academic Hospital Paramaribo	Erasmus Medical Center	Bas B Oude Munnink et al
Suriname/SR-253/2021	EPI_ISL_2502421	2021-05-05	Central Laboratory, Bureau of Public Health (BOG) and Academic Hospital Paramaribo	Erasmus Medical Center	Bas B Oude Munnink et al
Suriname/SR-315/2021	EPI_ISL_3462587	2021-05-24	Central Laboratory, Bureau of Public Health (BOG) and Academic Hospital Paramaribo	Erasmus Medical Center	Bas B Oude Munnink et al
Suriname/SR-532/2021	EPI_ISL_4060500	2021-08-03	Central Laboratory, Bureau of Public Health (BOG) and Academic Hospital Paramaribo	Erasmus Medical Center	Bas B Oude Munnink et al
Suriname/SR-RIVM-22458/2021	EPI_ISL_1521824	2021-03-19	Dutch COVID-19 response team	National Institute for Public Health and the Environment (RIVM)	Adam Meijer et al
Suriname/SR-RIVM-22479/2021	EPI_ISL_1520866	2021-03-05	Dutch COVID-19 response team	National Institute for Public Health and the Environment (RIVM)	Adam Meijer et al
Suriname/SR-RIVM-22489/2021	EPI_ISL_1520868	2021-03-01	Dutch COVID-19 response team	National Institute for Public Health and the Environment (RIVM)	Adam Meijer et al
Suriname/SR-RIVM-22521/2021	EPI_ISL_1520874	2021-02-18	Dutch COVID-19 response team	National Institute for Public Health and the Environment (RIVM)	Adam Meijer et al
Sweden/01_SE100_21CS504724/2021	EPI_ISL_2840076	2021-06-20	Unilabs	Karolinska University Hospital	Jan Albert et al
Sweden/10068685/2021	EPI_ISL_2414684	2021-05-03	Swedish national genomic surveillance program of SARS-CoV-2	The Public Health Agency of Sweden	Maximilian Riess et al
Sweden/10093141/2020	EPI_ISL_2793152	2020-11-16	Swedish national genomic surveillance program of SARS-CoV-2	The Public Health Agency of Sweden	Maximilian Riess et al
Sweden/1511662288/2021	EPI_ISL_1810196	2021-02-25	Swedish national genomic surveillance program of SARS-CoV-2	The Public Health Agency of Sweden	Maximilian Riess et al
Sweden/1784578864/2020	EPI_ISL_1617597	2020-12-25	Swedish national genomic surveillance program of SARS-CoV-2	The Public Health Agency of Sweden	Swedish national genomic surveillance program of SARS-CoV-2 et al
Sweden/1915141164/2021	EPI_ISL_2222348	2021-03-17	Swedish national genomic surveillance program of SARS-CoV-2	The Public Health Agency of Sweden	Maximilian Riess et al
Sweden/20-53787/2020	EPI_ISL_738133	2020-12-20	The Public Health Agency of Sweden	The Public Health Agency of Sweden	Oskar Karlsson Lindsjo et al
Sweden/20-53927/2020	EPI_ISL_1659753	2020-12-30	Swedish national genomic surveillance program of SARS-CoV-2	The Public Health Agency of Sweden	Maximilian Riess et al
Sweden/20281172P/2021	EPI_ISL_2794714	2021-05-19	Swedish national genomic surveillance program of SARS-CoV-2	The Public Health Agency of Sweden	Maximilian Riess et al
Sweden/20603894P/2021	EPI_ISL_3986473	2021-08-17	Swedish national genomic surveillance program of SARS-CoV-2	The Public Health Agency of Sweden	Maximilian Riess et al
Sweden/21-52148/2021	EPI_ISL_1660124	2021-03-25	Swedish national genomic surveillance program of SARS-CoV-2	The Public Health Agency of Sweden	Maximilian Riess et al
Sweden/21-52388/2021	EPI_ISL_2099092	2021-04-01	Swedish national genomic surveillance program of SARS-CoV-2	The Public Health Agency of Sweden	Maximilian Riess et al
Sweden/37166965XXP/2021	EPI_ISL_3987167	2021-08-16	Swedish national genomic surveillance program of SARS-CoV-2	The Public Health Agency of Sweden	Maximilian Riess et al
Sweden/3936921263/2021	EPI_ISL_2197674	2021-03-15	Swedish national genomic surveillance program of SARS-CoV-2	The Public Health Agency of Sweden	Maximilian Riess et al
Sweden/4010065564/2021	EPI_ISL_1606865	2021-03-23	Swedish national genomic surveillance program of SARS-CoV-2	The Public Health Agency of Sweden	Swedish national genomic surveillance program of SARS-CoV-2 et al
Sweden/461847137563/2021	EPI_ISL_1418680	2021-03-01	Swedish national genomic surveillance program of SARS-CoV-2	The Public Health Agency of Sweden	Swedish national genomic surveillance program of SARS-CoV-2 et al
Sweden/8921978162/2021	EPI_ISL_2620606	2021-05-28	Swedish national genomic surveillance program of SARS-CoV-2	The Public Health Agency of Sweden	Maximilian Riess et al
Sweden/9461926926/2021	EPI_ISL_3791004	2021-05-03	Swedish national genomic surveillance program of SARS-CoV-2	The Public Health Agency of Sweden	Maximilian Riess et al
Sweden/DC111318261/2021	EPI_ISL_3792543	2021-05-21	Swedish national genomic surveillance program of SARS-CoV-2	The Public Health Agency of Sweden	Maximilian Riess et al
Sweden/SE00197720/2021	EPI_ISL_1199809	2021-01-28	Swedish national genomic surveillance program of SARS-CoV-2	The Public Health Agency of Sweden	Swedish national genomic surveillance program of SARS-CoV-2 et al
Sweden/SE1410596861/2021	EPI_ISL_2255474	2021-03-23	Swedish national genomic surveillance program of SARS-CoV-2	The Public Health Agency of Sweden	Maximilian Riess et al
Sweden/SUS0001859/2021	EPI_ISL_2228466	2021-05-10	Clinical Microbiology, Infection Prevention and Control	Section for Molecular Diagnostics	Björn Hallström et al
Switzerland/AG-ETHZ-550218/2021	EPI_ISL_1598176	2021-03-24	Viollier AG	Department of Biosystems Science and Engineering, ETH Zürich	Christian Beisel et al
Switzerland/AG-UHB-301226-1010/2021	EPI_ISL_896091	2021-01-05	Kantonsspital Aarau	Clinical Bacteriology	Tim Roloff et al
Switzerland/BL-ETHZ-540962/2021	EPI_ISL_1408138	2021-03-14	Viollier AG	Department of Biosystems Science and Engineering, ETH Zürich	Chaoran Chen et al
Switzerland/BL-ETHZ-561340/2021	EPI_ISL_1598242	2021-03-26	Viollier AG	Department of Biosystems Science and Engineering, ETH Zürich	Chaoran Chen et al
Switzerland/BL-ETHZ-581060/2021	EPI_ISL_1749901	2021-04-15	Viollier AG	Department of Biosystems Science and Engineering, ETH Zürich	Chaoran Chen et al
Switzerland/GE-33405174/2021	EPI_ISL_1228747	2021-02-27	University Hospitals of Geneva, Laboratory of Virology	HUG, Laboratory of Virology and the Health2030 Genome Center	Samuel Cordey et al
Switzerland/GE-DIA-021468122901/2021	EPI_ISL_2955368	2021-06-28	Dianalabs SA	Genesupport	Tanguy ARAUD et al
Switzerland/GE-HUG-34161780/2021	EPI_ISL_2213649	2021-05-13	University Hospitals of Geneva, Laboratory of Virology	HUG, Laboratory of Virology and the Health2030 Genome Center	Samuel Cordey et al
Switzerland/GE-HUG-34637297/2021	EPI_ISL_2885505	2021-06-30	University Hospitals of Geneva, Laboratory of Virology	HUG, Laboratory of Virology and the Health2030 Genome Center	Samuel Cordey et al
Switzerland/GE-HUG-34771102/2021	EPI_ISL_3048493	2021-07-13	University Hospitals of Geneva, Laboratory of Virology	HUG, Laboratory of Virology and the Health2030 Genome Center	Samuel Cordey et al
Switzerland/GR-ETHZ-500543/2021	EPI_ISL_1119057	2021-02-12	Viollier AG	Department of Biosystems Science and Engineering, ETH Zürich	Christian Beisel et al
Switzerland/SG-CLM-06119026/2021	EPI_ISL_2574093	2021-06-11	Center for Laboratory Medicine	Center for Laboratory Medicine	Yannick Gerth et al
Switzerland/SG-CLM-06159018/2021	EPI_ISL_2671473	2021-06-15	Center for Laboratory Medicine	Center for Laboratory Medicine	Yannick Gerth et al
Switzerland/SG-ETHZ-550798/2021	EPI_ISL_1598379	2021-03-19	Viollier AG	Department of Biosystems Science and Engineering, ETH Zürich	Chaoran Chen et al
Switzerland/VD-CHUV-GEN5615/2021	EPI_ISL_3061069	2021-07-12	VIDYMED LAUSANNE	Laboratory of genomics and metagenomics	Trestan Pillonel et al
Switzerland/VD-CHUV-GEN6292/2021	EPI_ISL_3730537	2021-08-10	CHUV	Laboratory of genomics and metagenomics	Trestan Pillonel et al
Switzerland/VS-32867209/2021	EPI_ISL_860252	2021-01-04	University Hospitals of Geneva, Laboratory of Virology	HUG, Laboratory of Virology and Universitätsspital Basel	Samuel Cordey et al
Switzerland/VS-33355837/2021	EPI_ISL_1166767	2021-02-21	University Hospitals of Geneva, Laboratory of Virology	HUG, Laboratory of Virology and the Health2030 Genome Center	Samuel Cordey et al
Switzerland/VS-33472387/2021	EPI_ISL_1295983	2021-03-04	University Hospitals of Geneva, Laboratory of Virology	HUG, Laboratory of Virology and the Health2030 Genome Center	Samuel Cordey et al
Switzerland/ZH-ETHZ-630311/2021	EPI_ISL_2375403	2021-05-18	Viollier AG	Department of Biosystems Science and Engineering, ETH Zürich	Christian Beisel et al
Switzerland/ZH-UZH-IMV-3ba458a2/2021	EPI_ISL_2691696	2021-04-08	Unilabs	Institute of Medical Virology	Verena Kufner et al
Switzerland/un-UHB-31001193/2020	EPI_ISL_896105	2020-12-11	Viollier AG	Clinical Bacteriology	Tim Roloff et al
Taiwan/CGMH-CGU-44/2020	EPI_ISL_956325	2020-12-26	Laboratory Medicine	Department of Laboratory Medicine, Lin-Kou Chang Gung Memorial Hospital, Taoyuan, Taiwan	Kuo-Chien Tsao et al
Taiwan/CGMH-CGU-61/2021	EPI_ISL_2250151	2021-04-04	Laboratory Medicine	Department of Laboratory Medicine, Lin-Kou Chang Gung Memorial Hospital, Taoyuan, Taiwan	Kuo-Chien Tsao et al
Taiwan/NTU52/2021	EPI_ISL_1041958	2021-01-06	Department of Laboratory Medicine, National Taiwan University Hospital	Microbial Genomics Core Lab, National Taiwan University Centers of Genomic and Precision Medicine	Shiou-Hwei Yeh et al
Taiwan/NTU61/2021	EPI_ISL_1667474	2021-04-06	Department of Laboratory Medicine, National Taiwan University Hospital	Microbial Genomics Core Lab, National Taiwan University Centers of Genomic and Precision Medicine	Shiou-Hwei Yeh et al
Taiwan/TSGH-44/2021	EPI_ISL_4096803	2021-05-13	TSGH-CP molecular lab	TSGH-CP molecular lab	Cherng-Lih Perng et al
Thailand/A21916/2021	EPI_ISL_3892089	2021-01-21	Port Health and Quarantine, Suvarnabhumi Airport	Thai Red Cross Emerging Infectious Diseases Clinical Center and Faculty of Medicine, Chulalongkorn University	Rome Buathong et al
Togo/C6637/2021	EPI_ISL_1586903	2021-02-08	Laboratoire Biolim/FSS/UL	Unité Mixte Internationale TransVIHMI (UMI 233 IRD – U1175 INSERM - Université de Montpellier) IRD (Institut de recherche pour le développement)	Mounerou SALOU et al
Togo/NMIMR-TG-TGS-040-21/2021	EPI_ISL_2001063	2021-01-12	Immunology, Noguchi Memorial Institute for Medical Research	Immunology, Noguchi Memorial Institute for Medical Research	Halatoko et al
TrinidadandTobago/60341/2021	EPI_ISL_1588904	2021-03-23	Caribbean Public Health Agency	Carrington Lab, Department of PreClinical Sciences, Faculty of Medical Sciences, The University of the West Indies	Nikita S. D. Sahadeo et al
Tunisia/33266/2021	EPI_ISL_2913937	2021-05-17	Laboratory of Microbiology, National Reference Lab, Charles Nicolle Hospital; 2-University of Tunis ElManar, Faculty of Medicine of Tunis, LR99ES09, Tunis, Tunisia	1-Clinical and Experimental Pharmacology Lab, LR16SP02, National Center of Pharmacovigilance, University of Tunis El Manar, Tunis, Tunisia. 2-Neurodegenerative diseases and psychiatric troubles, LR18SP03, Razi Hospital, University of Tunis El Manar, Tunis, Tunisia. 3- Ministry of Health, National Observatory of New and Emerging Diseases, 1006, Tunis, Tunisia	Sameh Trabelsi et al
Turkey/Ankara-14011_1046/2021	EPI_ISL_2290153	2021-02-25	Turkish Society of Internal Medicine	Gen Era Diagnostics Corporation Life Science Research and Molecular Diagnostics	Serhat Ünal et al
Turkey/Ankara-14011_1064/2021	EPI_ISL_2629176	2021-03-24	Turkish Society of Internal Medicine	Gen Era Diagnostics Corporation Life Science Research and Molecular Diagnostics	Serhat Ünal et al
Turkey/Ankara-14011_1065/2021	EPI_ISL_2629179	2021-03-24	Turkish Society of Internal Medicine	Gen Era Diagnostics Corporation Life Science Research and Molecular Diagnostics	Serhat Ünal et al
Turkey/Ankara-14011_1070/2021	EPI_ISL_2629185	2021-03-28	Turkish Society of Internal Medicine	Gen Era Diagnostics Corporation Life Science Research and Molecular Diagnostics	Serhat Ünal et al
Turkey/Ankara-14011_1077/2021	EPI_ISL_2629167	2021-03-30	Turkish Society of Internal Medicine	Gen Era Diagnostics Corporation Life Science Research and Molecular Diagnostics	Serhat Ünal et al
Turkey/Ankara-14011_1079/2021	EPI_ISL_2629170	2021-04-01	Turkish Society of Internal Medicine	Gen Era Diagnostics Corporation Life Science Research and Molecular Diagnostics	Serhat Ünal et al
Turkey/Ankara-14011_1087/2021	EPI_ISL_2629172	2021-04-09	Turkish Society of Internal Medicine	Gen Era Diagnostics Corporation Life Science Research and Molecular Diagnostics	Serhat Ünal et al
Turkey/Erbil6/2021	EPI_ISL_2759077	2021-03-09	Biology Department, Gaziantep University	Biology Department, Gaziantep University	Ozaslan et al
Turkey/HSGM-1238/2021	EPI_ISL_894248	2021-01-11	Ministry of Health Turkey	Ministry of Health Turkey	Fatma Bayrakdar et al
Turkey/HSGM-1251/2021	EPI_ISL_894252	2021-01-11	Ministry of Health Turkey	Ministry of Health Turkey	Fatma Bayrakdar et al
Turkey/HSGM-1908/2021	EPI_ISL_1020471	2021-01-26	Ministry of Health Turkey	Ministry of Health Turkey	Fatma Bayrakdar et al
Turkey/HSGM-2012/2021	EPI_ISL_1073748	2021-02-08	Ministry of Health Turkey	Ministry of Health Turkey	Fatma Bayrakdar et al
Turkey/HSGM-2165/2021	EPI_ISL_1063929	2021-01-27	Ministry of Health Turkey	Ministry of Health Turkey	Fatma Bayrakdar et al
Turkey/HSGM-5907/2021	EPI_ISL_1211615	2021-02-24	Ministry of Health Turkey	Ministry of Health Turkey	Fatma Bayrakdar et al
Turkey/HSGM-6652/2021	EPI_ISL_1278188	2021-02-26	Ministry of Health Turkey	Ministry of Health Turkey	Fatma Bayrakdar et al
Turkey/HSGM-B12216/2021	EPI_ISL_2232615	2021-05-07	Ministry of Health Turkey	Ministry of Health Turkey	Fatma Bayrakdar et al
Turkey/HSGM-B13726/2021	EPI_ISL_2403377	2021-05-24	Ministry of Health Turkey	Ministry of Health Turkey	Fatma Bayrakdar et al
Turkey/HSGM-B13771/2021	EPI_ISL_2403380	2021-05-24	Ministry of Health Turkey	Ministry of Health Turkey	Fatma Bayrakdar et al
Turkey/HSGM-B15301/2021	EPI_ISL_3066665	2021-06-03	Ministry of Health Turkey	Ministry of Health Turkey	Fatma Bayrakdar et al
Turkey/HSGM-B1644/2021	EPI_ISL_1822626	2021-03-31	Ministry of Health Turkey	Ministry of Health Turkey	Fatma Bayrakdar et al
Turkey/HSGM-B1688/2021	EPI_ISL_1678508	2021-03-29	Ministry of Health Turkey	Ministry of Health Turkey	Fatma Bayrakdar et al
Turkey/HSGM-D463/2021	EPI_ISL_1170038	2021-02-16	Ministry of Health Turkey	Ministry of Health Turkey	Fatma Bayrakdar et al
Turkey/HSGM-E6/2021	EPI_ISL_2232614	2021-05-07	Ministry of Health Turkey	Ministry of Health Turkey	Fatma Bayrakdar et al
Turkey/HSGM-GA26/2021	EPI_ISL_1097210	2021-02-11	Ministry of Health Turkey	Ministry of Health Turkey	Fatma Bayrakdar et al
Turkey/HSGM-GA4/2021	EPI_ISL_1097185	2021-02-11	Ministry of Health Turkey	Ministry of Health Turkey	Fatma Bayrakdar et al
Turkey/HSGM-GA83/2021	EPI_ISL_1097154	2021-02-11	Ministry of Health Turkey	Ministry of Health Turkey	Fatma Bayrakdar et al
USA/AK-PHL6606/2020	EPI_ISL_872349	2020-12-20	Alaska State Virology Lab	Alaska State Virology Lab	Stephanie DeRonde et al
USA/AZ-ASPHL-3753/2021	EPI_ISL_1443801	2021-03-24	Arizona State Public Health Laboratory	Arizona State Public Health Laboratory	Trung Huynh et al
USA/AZ-CDC-QDX25935517/2021	EPI_ISL_4367391	2021-06-13	Quest Diagnostics Incorporated	Centers for Disease Control and Prevention Division of Viral Diseases, Pathogen Discovery	Dakota Howard et al
USA/CA-CDC-FG-011017/2021	EPI_ISL_1555120	2021-03-16	Fulgent Genetics	Centers for Disease Control and Prevention Division of Viral Diseases, Pathogen Discovery	Dakota Howard et al
USA/CA-CDC-FG-020841/2021	EPI_ISL_1666023	2021-04-11	Fulgent Genetics	Centers for Disease Control and Prevention Division of Viral Diseases, Pathogen Discovery	Dakota Howard et al
USA/CA-CDC-FG-025148/2021	EPI_ISL_2253202	2021-04-19	Respiratory Viruses Branch, Centers for Disease Control and Prevention	Respiratory Viruses Branch, Centers for Disease Control and Prevention	Howard et al
USA/CA-CDC-QDX24476200/2021	EPI_ISL_2142929	2021-04-28	Quest Diagnostics Incorporated	Centers for Disease Control and Prevention Division of Viral Diseases, Pathogen Discovery	Dakota Howard et al
USA/CA-CDC-STM-069/2020	EPI_ISL_802614	2020-12-26	Helix/Illumina	Genomics and Discovery, Respiratory Viruses Branch, Division of Viral Diseases, Centers for Disease Control and Prevention	Peter W. Cook et al
USA/CA-CDC-STM-A100197/2021	EPI_ISL_850790	2021-01-05	Helix / Illumina	Genomics and Discovery, Respiratory Viruses Branch, Division of Viral Diseases, Centers for Disease Control and Prevention	Peter W. Cook et al
USA/CA-CDC-STM-P025/2020	EPI_ISL_755596	2020-12-20	Helix/Illumina	Genomics and Discovery, Respiratory Viruses Branch, Division of Viral Diseases, Centers for Disease Control and Prevention	Peter W. Cook et al
USA/CA-CDPH-2000018524/2021	EPI_ISL_2783264	2021-01-09	CDPH VBL	California Department of Public Health	CDPH-COVIDNet et al
USA/CA-COLOR-UCSF-CC477/2021	EPI_ISL_4300379	2021-05-24	Color Genomics	Chiu Laboratory, University of California, San Francisco	Charles Chiu et al
USA/CA-CZB-30864/2021	EPI_ISL_2253168	2021-02-21	Infectious Diseases, Chan-Zuckerberg Biohub Covidtracker	Infectious Diseases, Chan-Zuckerberg Biohub Covidtracker	CZB Cliahub Consortium et al
USA/CA-SEARCH-101510/2021	EPI_ISL_2422877	2021-01-01	Sharp HealthCare Laboratory	Andersen lab at Scripps Research	SEARCH Alliance San Diego with Aaron Harding et al
USA/CO-CDPHE-2100348965/2021	EPI_ISL_1097523	2021-02-01	Colorado Department of Public Health and Environment	Colorado Department of Puplic Health and Environment	Laura Bankers et al
USA/CO-CDPHE-2100510317/2021	EPI_ISL_1234212	2021-02-27	Colorado Department of Public Health and Environment	Colorado Department of Public Health and Environment	Laura Bankers et al
USA/CO-CDPHE-2100859753/2021	EPI_ISL_2277211	2021-04-14	Colorado Department of Public Health and Environment	Colorado Department of Public Health and Environment	Laura Bankers et al
USA/CO-CDPHE-2101499789/2021	EPI_ISL_4207141	2021-03-06	Colorado Department of Public Health and Environment	Colorado Department of Public Health and Environment	Laura Bankers et al
USA/FL-CDC-LC0015821/2021	EPI_ISL_1193316	2021-02-10	Laboratory Corporation of America	Centers for Disease Control and Prevention Division of Viral Diseases, Pathogen Discovery	Peter W. Cook et al
USA/FL-CDC-STM-0000013-B09/2021	EPI_ISL_884784	2021-01-11	Respiratory Viruses Branch, Centers for Disease Control and Prevention	Respiratory Viruses Branch, Centers for Disease Control and Prevention	Cook et al
USA/FL-CDC-STM-000067160/2021	EPI_ISL_4346563	2021-05-01	Helix/Illumina	Centers for Disease Control and Prevention Division of Viral Diseases, Pathogen Discovery	Dakota Howard et al
USA/FL-Miami-241/2021	EPI_ISL_4561925	2021-03-01	HIV Research Laboratory	Salemi Lab, University of Florida	Tagliamonte MS et al
USA/FL-TGH-1521/2021	EPI_ISL_4172597	2021-08-10	Tampa General Hospital Esoteric Lab	Tampa General Hospital Esoteric Research & Development Lab	Jon Faughn et al
USA/GA-CDC-LC0020205/2021	EPI_ISL_1298309	2021-02-22	Laboratory Corporation of America	Centers for Disease Control and Prevention Division of Viral Diseases, Pathogen Discovery	Peter W. Cook et al
USA/GA-CDC-QDX26988024/2021	EPI_ISL_3352933	2021-07-19	Quest Diagnostics Incorporated	Centers for Disease Control and Prevention Division of Viral Diseases, Pathogen Discovery	Dakota Howard et al
USA/GA-CDC-STM-000002902/2021	EPI_ISL_966528	2021-01-16	Helix/Illumina	Respiratory Viruses Branch, Division of Viral Diseases, Centers for Disease Control and Prevention	Peter W. Cook et al
USA/GA-CDC-STM-000037841/2021	EPI_ISL_4346742	2021-03-17	Helix/Illumina	Centers for Disease Control and Prevention Division of Viral Diseases, Pathogen Discovery	Dakota Howard et al
USA/HI-OHSU-11545/2021	EPI_ISL_2462192	2021-04-28	OHSU Lab Services Molecular Microbiology Lab	Oregon SARS-CoV-2 Genome Sequencing Center	Brendan L. O'Connell et al
USA/ID-CDC-LC0012084/2021	EPI_ISL_1193292	2021-01-29	Laboratory Corporation of America	Centers for Disease Control and Prevention Division of Viral Diseases, Pathogen Discovery	Peter W. Cook et al
USA/IL-CDC-3973977-001/2021	EPI_ISL_955309	2021-01-26	IL Dept. of Public Health Springfield Laboratory	Pathogen Discovery, Respiratory Viruses Branch, Division of Viral Diseases, Centers for Disease Control and Prevention	Ying Tao et al
USA/IL-CDC-ASC210047327/2021	EPI_ISL_1736346	2021-04-05	Aegis Sciences Corporation	Centers for Disease Control and Prevention Division of Viral Diseases, Pathogen Discovery	Dakota Howard et al
USA/IL-NM-6585/2021	EPI_ISL_1157404	2021-01-30	Northwestern Memorial Hospital	Northwestern University - Ozer Lab	Ramon Lorenzo-Redondo et al
USA/KS-KHEL-0921/2021	EPI_ISL_1582966	2021-04-08	Kansas Health and Environmental Lab	Kansas Health and Environmental Lab	Mike Grose et al
USA/KY-KSPHL-100595/2021	EPI_ISL_3757997	2021-03-22	Kentucky State Public Health Lab	Kentucky State Public Health Lab	Anjayya Tummala et al
USA/MA-Broad_CRSP-00980/2021	EPI_ISL_1067788	2021-01-28	Broad Institute Clinical Research Sequencing Platform	Infectious Disease Program, Broad Institute of Harvard and MIT	Lemieux et al
USA/MD-CDC-ASC210001230/2021	EPI_ISL_1550400	2021-03-04	Aegis Sciences Corporation	Centers for Disease Control and Prevention Division of Viral Diseases, Pathogen Discovery	Dakota Howard et al
USA/MD-CDC-ASC210026518/2021	EPI_ISL_1925092	2021-03-28	Aegis Sciences Corporation	Centers for Disease Control and Prevention Division of Viral Diseases, Pathogen Discovery	Dakota Howard et al
USA/MD-HP02767/2021	EPI_ISL_1171846	2021-02-26	Johns Hopkins Hospital Department of Pathology	Johns Hopkins Hospital Department of Pathology	C. Paul Morris et al
USA/MD-MDH-1229/2021	EPI_ISL_1238801	2021-03-01	MD PHL	MD PHL	Maryland Department of Health Laboratories Administration et al
USA/MD-NIH-00513/2021	EPI_ISL_1675166	2021-02-03	Department of Laboratory Medicine, Clinical Center, National Institutes of Health	Laboratory of Parasitic Diseases, Systems Genomics Section, National Institute of Allergy and Infectious Diseases, National Institutes of Health	Allison Roder et al
USA/MI-UM-S465061/2021	EPI_ISL_955844	2021-01-17	University of Michigan Clinical Microbiology Laboratory	Lauring Lab, University of Michigan, Department of Microbiology and Immunology	Valesano et al
USA/MN-UMGC-3524/2021	EPI_ISL_2709032	2021-05-20	Public Health Laboratory, Minnesota Department of Health	University of Minnesota Genomics Center	Daryl M. Gohl et al
USA/MT-USAFSAM-S4114/2021	EPI_ISL_3048153	2021-06-29	US Air Force School of Aerospace Medicine	US Air Force School of Aerospace Medicine	Anthony Fries et al
USA/NJ-CDC-LC0037993/2021	EPI_ISL_4374023	2021-03-29	Laboratory Corporation of America	Centers for Disease Control and Prevention Division of Viral Diseases, Pathogen Discovery	Dakota Howard et al
USA/NJ-NYGC-S-JS-3356/2021	EPI_ISL_2008040	2021-02-01	Hackensack Medical Center	New York Genome Center	Michael Zody et al
USA/NJ-VSP1083/2021	EPI_ISL_3411841	2021-03-15	Hospital of the University of Pennsylvania Molecular Pathology Lab	Bushman	John K. Everett et al
USA/NV-CDC-QDX21641010/2021	EPI_ISL_1194392	2021-02-01	Quest Diagnostics Incorporated	Centers for Disease Control and Prevention Division of Viral Diseases, Pathogen Discovery	Peter W. Cook et al
USA/NY-MSHSPSP-PV27616/2021	EPI_ISL_1300810	2021-02-07	MSHS Clinical Microbiology Laboratories	MSHS Pathogen Surveillance Program	Ana S. Gonzalez-Reiche et al
USA/NY-NYCPHL-002359/2021	EPI_ISL_861332	2021-01-11	DOHMH Central Harlem	New York City Public Health Laboratory	Jade Wang et al
USA/NY-NYCPHL-002458/2021	EPI_ISL_883323	2021-01-14	DOHMH Jamaica	New York City Public Health Laboratory	Jade Wang et al
USA/NY-NYCPHL-003920/2021	EPI_ISL_1337499	2021-03-16	DOHMH Crown Heights	New York City Public Health Laboratory	Jade Wang et al
USA/NY-NYGC-395-VTM1-RYYA667/2021	EPI_ISL_2402850	2021-01-11	Weill Cornell Medicine	New York Genome Center	Michael Zody et al
USA/NY-NYULH385/2021	EPI_ISL_1116489	2021-02-16	NYU Langone Health	Departments of Pathology and Medicine, New York University School of Medicine	Adriana Heguy et al
USA/NY-NYULH73/2021	EPI_ISL_1016014	2021-02-02	NYU Langone Health	Departments of Pathology and Medicine, New York University School of Medicine	Adriana Heguy et al
USA/NY-PRL-2021_02_22_00A14/2021	EPI_ISL_1098249	2021-02-19	Pandemic Response Lab - NYC	Pandemic Response Lab, R&D	Henry Lee et al
USA/NY-PRL-2021_03_01_00J22/2021	EPI_ISL_1172481	2021-02-26	Pandemic Response Lab - NYC	Pandemic Response Lab, R&D	Henry Lee et al
USA/NY-PRL-2021_0407_00F22/2021	EPI_ISL_1543171	2021-04-05	Pandemic Response Lab - NYC	Pandemic Response Lab, R&D	Henry Lee et al
USA/NY-Wadsworth-21013973-01/2021	EPI_ISL_936173	2021-01-23	TEMPUS LABS INC	Wadsworth Center, New York State Department of Health	Kirsten St. George et al
USA/NY-Wadsworth-21018160-01/2021	EPI_ISL_1016205	2021-01-26	MONTEFIORE MEDICAL CENTER LABORATORIES	Wadsworth Center, New York State Department of Health	Kirsten St. George et al
USA/NY-Wadsworth-21030091-01/2021	EPI_ISL_1398033	2021-03-03	WESTCHESTER MEDICAL CENTER	Wadsworth Center, New York State Department of Health	Kirsten St. George et al
USA/OH-21AM-019CO00081/2021	EPI_ISL_2100936	2021-01-19	The Ohio State University Applied Microbiology Services Laboratory	The Ohio State University Applied Microbiology Services Laboratory	Seth A. Faith PhD et al
USA/OK-ADDL-7/2021	EPI_ISL_861422	2021-01-09	Oklahoma Animal Disease Diagnostic Laboratory	Oklahoma Animal Disease Diagnostic Laboratory	Sai Narayanan et al
USA/OR-OSPHL00871/2021	EPI_ISL_2473657	2021-06-01	Oregon State Public Health Laboratory	Oregon State Public Health Laboratory	Rafia Razzaque et al
USA/PA-CDC-MMB08876586/2021	EPI_ISL_2647139	2021-05-19	Mako Medical	Centers for Disease Control and Prevention Division of Viral Diseases, Pathogen Discovery	Dakota Howard et al
USA/PA-CDC-STM-000063243/2021	EPI_ISL_2097897	2021-04-24	Helix/Illumina	Centers for Disease Control and Prevention Division of Viral Diseases, Pathogen Discovery	Dakota Howard et al
USA/RI-Broad_RIDOH-00194/2021	EPI_ISL_1011708	2021-01-20	Rhode Island Department of Health	Infectious Disease Program, Broad Institute of Harvard and MIT	Lemieux et al
USA/TX-HMH-MCoV-38186/2020	EPI_ISL_2205317	2020-12-07	Houston Methodist Hospital	Houston Methodist Hospital	Randall J. Olsen et al
USA/UT-UPHL-2105996892/2021	EPI_ISL_2676994	2021-01-18	Utah Public Health Laboratory	Utah Public Health Laboratory	Erin L. Young et al
USA/VA-CAV_VAS3N_00000749_01/2021	EPI_ISL_1856623	2021-03-01	UVA Clinical Microbiology Lab	Mathers Lab	Hardik I. Parikh et al
USA/VA-CDC-LC0018486/2021	EPI_ISL_1291283	2021-02-15	Laboratory Corporation of America	Centers for Disease Control and Prevention Division of Viral Diseases, Pathogen Discovery	Peter W. Cook et al
USA/VT-CDCBI-CRSP_Y2OEPNBDFQQVCJVY/2021	EPI_ISL_1972099	2021-04-29	Broad Institute Clinical Research Sequencing Platform	Infectious Disease Program, Broad Institute of Harvard and MIT	Siddle et al
USA/WA-S3633/2021	EPI_ISL_891059	2021-01-09	FidaLab	Seattle Flu Study	Deborah A. Nickerson et al
USA/WA-UW-AG10073193/2021	EPI_ISL_902969	2021-01-21	Atlas Genomics - UW Virology Lab	UW Virology Lab	Pavitra Roychoudhury et al
USA/WI-WSLH-214036/2021	EPI_ISL_2018753	2021-04-19	Wisconsin State Laboratory of Hygiene Communicable Disease Division	Wisconsin State Laboratory of Hygiene Communicable Disease Division	Abigail C. Shockey et al
Ukraine/39-62235/2021	EPI_ISL_3262135	2021-06-23	SI «Public Health Center of MHU»	The Institute of Molecular Biology and Genetics of NASU	M.Tukalo et al.
Ukraine/HCL021165478101/2021	EPI_ISL_4260450	2021-05-17	unknown	CNR Virus des Infections Respiratoires - France SUD	Antonin Bal et al
Ukraine/HCL021165509501/2021	EPI_ISL_4260408	2021-02-22	unknown	CNR Virus des Infections Respiratoires - France SUD	Antonin Bal et al
Ukraine/HCL021165516301/2021	EPI_ISL_4260396	2021-03-09	unknown	CNR Virus des Infections Respiratoires - France SUD	Antonin Bal et al
Ukraine/HCL021165839901/2021	EPI_ISL_4260420	2021-05-17	unknown	CNR Virus des Infections Respiratoires - France SUD	Antonin Bal et al
Ukraine/Kyiv-PHC-0001/2021	EPI_ISL_1495111	2021-02-25	State Institution «Public Health Center of Ministry of Health of Ukraine»	Robert Koch Institute, ZBS1 Highly Pathogenic Viruses, Berlin, Germany	Annika Brinkmann et al
Ukraine/Kyiv-PHC-0008/2021	EPI_ISL_1495118	2021-03-16	State Institution «Public Health Center of Ministry of Health of Ukraine»	Robert Koch Institute, ZBS1 Highly Pathogenic Viruses, Berlin, Germany	Annika Brinkmann et al
Ukraine/Kyiv-PHC-0020/2021	EPI_ISL_1495130	2021-03-16	State Institution «Public Health Center of Ministry of Health of Ukraine»	Robert Koch Institute, ZBS1 Highly Pathogenic Viruses, Berlin, Germany	Annika Brinkmann et al
Ukraine/Kyiv-PHC-0033/2021	EPI_ISL_1495141	2021-03-18	State Institution «Public Health Center of Ministry of Health of Ukraine»	Robert Koch Institute, ZBS1 Highly Pathogenic Viruses, Berlin, Germany	Annika Brinkmann et al
Ukraine/MN908947-12-142683/2021	EPI_ISL_1298487	2021-02-22	Kalush CRH	The Institute of Molecular Biology and Genetics of NASU	M.Tukalo et al.
UnitedArabEmirates/3864/2020	EPI_ISL_859878	2020-11-20	BTC, Khalifa University	BTC, Khalifa University	Al Safar et al
Uzbekistan/328/2021	EPI_ISL_3188965	2021-06-25	ZANGIATA INFECTIOUS CLINICAL HOSPITAL №2	Biotechnology laboratory, Center for advanced technology	Alisher Abdullaev et al
Vietnam/PIHCM-1565/2020	EPI_ISL_760247	2020-12-01	Pasteur Institute in Ho Chi Minh city	Department of Microbiology and Immunology - Pasteur Institute in Ho Chi Minh city	Lan Trong Phan et al
Wales/ALDP-10363AB/2021	EPI_ISL_996072	2021-01-15	Department of Pathology, University of Cambridge	COVID-19 Genomics UK (COG-UK) Consortium	Aminu S. Jahun et al
Wales/PHWC-PYDDRI/2021	EPI_ISL_1546341	2021-03-25	Originating lab: Wales Specialist Virology Centre Sequencing lab: Pathogen Genomics Unit	Public Health Wales Microbiology Cardiff Wales Specialist Virology Centre	Catherine Moore et al
env/Austria/CeMM11171/2021	EPI_ISL_2616351	2021-05-31	Institute for Water Quality and Resource Management, Technical University Vienna	Bergthaler laboratory, CeMM Research Center for Molecular Medicine of the Austrian Academy of Sciences	Lukas Endler et al
env/Austria/CeMM3690/2021	EPI_ISL_1008322	2021-01-31	Department of Microbiology, University Innsbruck	Bergthaler laboratory, CeMM Research Center for Molecular Medicine of the Austrian Academy of Sciences	Lukas Endler et al
env/Austria/CeMM6439/2021	EPI_ISL_1583410	2021-03-21	Institute for Water Quality and Resource Management, Technical University Vienna	Bergthaler laboratory, CeMM Research Center for Molecular Medicine of the Austrian Academy of Sciences	Lukas Endler et al
env/Austria/CeMM8151/2021	EPI_ISL_1965676	2021-04-18	Department of Microbiology, University Innsbruck	Bergthaler laboratory, CeMM Research Center for Molecular Medicine of the Austrian Academy of Sciences	Lukas Endler et al
Angola/CERI-KRISP-K014918/2021	EPI_ISL_2492929	2021-04-22	Instituto Nacional de Investigação em Saúde	CERI, Centre for Epidemic Response and Innvoation, Stellenbosch University and KRISP, KZN Research Innovation and Sequencing Platform, UKZN.	Morais J et al
Angola/CERI-KRISP-K021662/2021	EPI_ISL_3730462	2021-06-23	Instituto Nacional de Investigação em Saúde	CERI, Centre for Epidemic Response and Innvoation, Stellenbosch University and KRISP, KZN Research Innovation and Sequencing Platform, UKZN.	Morais J et al
Angola/CERI-KRISPK013368/2021	EPI_ISL_2609513	2021-03-09	Instituto Nacional de Investigação em Saúde	KRISP, KZN Research Innovation and Sequencing Platform	Morais J et al
Angola/KRISP-K009690/2021	EPI_ISL_1347884	2021-01-15	Instituto Nacional de Investigação em Saúde	KRISP, KZN Research Innovation and Sequencing Platform	Morais J et al
Angola/KRISP-K010868/2021	EPI_ISL_1545299	2021-02-08	Instituto Nacional de Investigação em Saúde	KRISP, KZN Research Innovation and Sequencing Platform	Morais J et al
Australia/NSW-R0222/2021	EPI_ISL_1756022	2021-04-23	New South Wales Health Pathology Royal Prince Alfred Hospital	Microbiology RPAH	Foster et al
Australia/QLD1549/2021	EPI_ISL_968213	2021-02-10	Queensland Health Forensic and Scientific Services	Queensland Health Forensic and Scientific Services	Son Nguyen et al.
Australia/QLD1971/2021	EPI_ISL_2727643	2021-06-28	Queensland Health Forensic and Scientific Services	Queensland Health Forensic and Scientific Services	Son Nguyen et al
Australia/WA613/2021	EPI_ISL_933795	2021-01-25	PathWest Laboratory Medicine WA	PathWest Laboratory Medicine WA Microbial Surveillance Unit	PathWest Laboratory Medicine WA Microbial Surveillance Unit et al
Austria/CeMM10980/2021	EPI_ISL_2616364	2021-05-17	Austrian Agency for Health and Food Safety (AGES)	Bergthaler laboratory, CeMM Research Center for Molecular Medicine of the Austrian Academy of Sciences	Lukas Endler et al
Austria/CeMM6382/2021	EPI_ISL_1495922	2021-02-25	Elling group, Institute of Molecular Biotechnology (IMBA)	Bergthaler laboratory, CeMM Research Center for Molecular Medicine of the Austrian Academy of Sciences	Lukas Endler et al
Austria/CeMM6428/2021	EPI_ISL_1495968	2021-03-03	Elling group, Institute of Molecular Biotechnology (IMBA)	Bergthaler laboratory, CeMM Research Center for Molecular Medicine of the Austrian Academy of Sciences	Lukas Endler et al
Austria/KILM381a/2021	EPI_ISL_2532782	2021-05-31	Lifebrain Covid Labor GmbH	Dept. of Laboratory Medicine	Harald Esterbauer et al
Austria/KILM445/2021	EPI_ISL_2614408	2021-06-07	Lifebrain Covid Labor GmbH	Dept. of Laboratory Medicine	Harald Esterbauer et al
Austria/MUW_1373068/2021	EPI_ISL_1116458	2021-02-12	Center for Virology	Center for Virology	Jeremy V. Camp et al
Bangladesh/BCSIR-SUST-53/2021	EPI_ISL_1563631	2021-01-27	Department of Genetic Engineering and Biotechnology, Shahjalal University of Science and Technology	Genomic Research Lab, BCSIR	Md. Shamsul Haque Prodhan et al
Bangladesh/CHRF-0509_Pr/2021	EPI_ISL_3665921	2021-06-03	Praava Health	Child Health Research Foundation	CHRF Bangladesh Genomics Team et al
Bangladesh/CHRF-0568_Pr/2021	EPI_ISL_3946187	2021-06-17	Praava Health	Child Health Research Foundation	CHRF Bangladesh Genomics Team et al
Bangladesh/CHRF-GSB13-002/2021	EPI_ISL_3668026	2021-07-13	Mymensingh Medical College, Mymensingh	Child Health Research Foundation	CHRF Bangladesh Genomics Team et al
Belgium/Jessa_55-2103-000369/2021	EPI_ISL_949109	2021-01-20	Jessa	Jessa	Jessa_cmdLab et al
Belgium/SJ4245245/2021	EPI_ISL_1335880	2021-02-26	AZ Zeno	AZ SINT-JAN BRUGGE	Marijke Reynders et al
Belgium/UGent-5254/2021	EPI_ISL_1827282	2021-04-08	Lab voor klinische biologie	Lab voor klinische biologie	Marija Janevska et al
Belgium/ULG-16628/2021	EPI_ISL_2930668	2021-06-25	Department of Clinical Microbiology	GIGA Medical Genomics	Keith Durkin et al
Belgium/UZA-UA-8814570070/2021	EPI_ISL_2626872	2021-06-08	CENTRUM VOOR MEDISCHE ANALYSE	Labo Klinische Biologie, UZA	Marie Le Mercier et al
Belgium/rega-1571/2020	EPI_ISL_845568	2020-12-20	KU Leuven, Rega Institute, Clinical and Epidemiological Virology	KU Leuven, Rega Institute, Clinical and Epidemiological Virology	Tony Wawina-Bokalanga et al
Belgium/rega-1920/2021	EPI_ISL_896474	2021-01-11	KU Leuven, Rega Institute, Clinical and Epidemiological Virology	KU Leuven, Rega Institute, Clinical and Epidemiological Virology	Tony Wawina-Bokalanga et al
Belgium/rega-2127/2021	EPI_ISL_935223	2021-01-02	KU Leuven, Rega Institute, Clinical and Epidemiological Virology	KU Leuven, Rega Institute, Clinical and Epidemiological Virology	Tony Wawina-Bokalanga et al
Belgium/rega-2840/2021	EPI_ISL_995693	2021-02-03	KU Leuven, Rega Institute, Clinical and Epidemiological Virology	KU Leuven, Rega Institute, Clinical and Epidemiological Virology	Tony Wawina-Bokalanga et al
Belgium/rega-4773/2021	EPI_ISL_1382655	2021-03-03	KU Leuven, Rega Institute, Clinical and Epidemiological Virology	KU Leuven, Rega Institute, Clinical and Epidemiological Virology	Tony Wawina-Bokalanga et al
Belgium/rega-5013/2021	EPI_ISL_1382213	2021-03-16	KU Leuven, Rega Institute, Clinical and Epidemiological Virology	KU Leuven, Rega Institute, Clinical and Epidemiological Virology	Tony Wawina-Bokalanga et al
Belgium/rega-9599/2021	EPI_ISL_2726342	2021-05-17	KU Leuven, Rega Institute, Clinical and Epidemiological Virology	KU Leuven, Rega Institute, Clinical and Epidemiological Virology	Tony Wawina-Bokalanga et al
Benin/413917/2021	EPI_ISL_4566827	2021-05-23	Laboratoire des Fièvres Hémorragiques Virales du Benin	Institut für Virologie - Institute of Virology - Charite	Anges Yadouleton et al
Botswana/BOT361246/2020	EPI_ISL_1677714	2020-11-25	National Health Laboratory	Botswana Institute for Technology Research and Innovation	Kefentse Arnold Tumedi et al
Botswana/BOT367683/2021	EPI_ISL_1677734	2021-01-22	National Health Laboratory	Botswana Institute for Technology Research and Innovation	Kefentse Arnold Tumedi et al
Botswana/BOT79803/2021	EPI_ISL_1677703	2021-01-04	National Health Laboratory	Botswana Institute for Technology Research and Innovation	Kefentse Arnold Tumedi et al
Botswana/CV1605828/2020	EPI_ISL_770473	2020-12-23	National Health laboratory	Botswana Institute for Technology Research and Innovation	Kefentse Arnold Tumedi et al
Botswana/R06B51_BHP_AAB24454/2021	EPI_ISL_1287349	2021-03-06	Botswana Harvard HIV Reference Laboratory	Botswana Harvard HIV Reference Laboratory	Sikhulile Moyo et al
Botswana/R09B20_BHP_AAB24932/2021	EPI_ISL_1524383	2021-04-03	Debswana Orapa Mine Hospital Laboratory	Botswana Harvard HIV Reference Laboratory	Sikhulile Moyo et al
Botswana/R09B42_BHP_AAB25005/2021	EPI_ISL_1532852	2021-03-12	Botswana Harvard HIV Reference Laboratory	Botswana Harvard HIV Reference Laboratory	Sikhulile Wonderful T. Choga et al
Botswana/R14B25_BHP_b59_121047451/2021	EPI_ISL_2566207	2021-04-28	Botswana Harvard HIV Reference Laboratory	Botswana Harvard HIV Reference Laboratory	Sikhulile Moyo et al
Botswana/R14B5_BHP_AAB37957/2021	EPI_ISL_2386153	2021-05-07	Botswana Harvard HIV Reference Laboratory	Botswana Harvard HIV Reference Laboratory	Sikhulile Moyo et al
Botswana/R16B48_BHP_CV1602806/2021	EPI_ISL_2372329	2021-01-06	Nyangabwe Hospital HIV Reference Laboratory	Botswana Harvard HIV Reference Laboratory	Sikhulile Moyo et al
Botswana/R16B50_BHP_CV1603051/2021	EPI_ISL_2372333	2021-03-23	Nyangabwe Hospital HIV Reference Laboratory	Botswana Harvard HIV Reference Laboratory	Sikhulile Moyo et al
Botswana/R16B53_BHP_CV1602939/2021	EPI_ISL_2372340	2021-02-22	Nyangabwe Hospital HIV Reference Laboratory	Botswana Harvard HIV Reference Laboratory	Sikhulile Moyo et al
Botswana/R16B69_BHP_CV1602789/2021	EPI_ISL_2372373	2021-01-18	Nyangabwe Hospital HIV Reference Laboratory	Botswana Harvard HIV Reference Laboratory	Sikhulile Moyo et al
Botswana/R16B7_BHP_AAB43684/2021	EPI_ISL_2372274	2021-05-18	Botswana Harvard HIV Reference Laboratory	Botswana Harvard HIV Reference Laboratory	Sikhulile Moyo et al
Botswana/R16B80_BHP_CV1601271/2021	EPI_ISL_2372395	2021-03-01	Nyangabwe Hospital HIV Reference Laboratory	Botswana Harvard HIV Reference Laboratory	Sikhulile Moyo et al
Botswana/R17B1_BHP_AAB51168/2021	EPI_ISL_2504067	2021-05-31	Botswana Harvard HIV Reference Laboratory	Botswana Harvard HIV Reference Laboratory	Sikhulile Moyo et al
Botswana/R20B74_BHP_AAB72759/2021	EPI_ISL_2820448	2021-06-25	Botswana Harvard HIV Reference Laboratory	Botswana Harvard HIV Reference Laboratory	Sikhulile Moyo et al
Botswana/R22B43_BHP_AAB83493/2021	EPI_ISL_2931816	2021-06-13	Botswana Harvard HIV Reference Laboratory	Botswana Harvard HIV Reference Laboratory	Sikhulile Moyo et al
Botswana/R22B4_BHP_AAB83500/2021	EPI_ISL_2931799	2021-06-05	Botswana Harvard HIV Reference Laboratory	Botswana Harvard HIV Reference Laboratory	Sikhulile Moyo et al
Botswana/R27B25_BHP_000697871/2021	EPI_ISL_3948315	2021-08-10	National Health Laboratory	Botswana Harvard HIV Reference Laboratory	Sikhulile Moyo et al
Botswana/R8B45_BHP_CV2708315/2021	EPI_ISL_1516860	2021-03-20	Botswana Harvard HIV Reference Laboratory	Botswana Harvard HIV Reference Laboratory	Sikhulile Dorcas Maruapula et al
Bulgaria/21BG-EU_003794_Pl32/2021	EPI_ISL_3076810	2021-07-01	National Center of Infectious and Parasitic Diseases	National Center of Infectious and Parasitic Diseases	Alexiev et al
Bulgaria/21BG-NC_003594_R14/2021	EPI_ISL_2967188	2021-06-22	National Center of Infectious and Parasitic Diseases	National Center of Infectious and Parasitic Diseases	Alexiev et al
Burundi/UG521/2021	EPI_ISL_2928005	2021-05-30	National Institute of Public Health, Bujumbura,Burundi, MRC/UVRI & LSHTM Uganda Research Unit	MRC/UVRI & LSHTM Uganda Research Unit, National Institute of Public Health	Jerome Nkurunziza et al
Cameroon/CAM-10/2021	EPI_ISL_1972308	2021-03-01	Laboratoire National de Santé Publique du Cameroun	Pathogen Genomics Lab, National Institute for Biomedical Research (INRB)	Placide Mbala-Kingebeni et al
Cameroon/Yaounde-ECO40/2021	EPI_ISL_1190765	2021-01-15	CREMER(Centre de Rechercherches sur les Maladies Emergentes et Ré-émergentes)	TransVIHMI(Recherches Translationnelles sur le VIH et les Maladies Infectieuses)	Celestin Godwe et al
Canada/AB-ABPHL-22957/2021	EPI_ISL_3116785	2021-06-09	Edmonton Provincial Lab	Public Health Agency of Canada (PHAC) National Microbiology Laboratory	Buss et al
Canada/AB-ABPHL-26034/2021	EPI_ISL_3524523	2021-07-19	Edmonton Provincial Lab	Public Health Agency of Canada (PHAC) National Microbiology Laboratory	Buss et al
Canada/MB-NML-17894/2021	EPI_ISL_1594075	2021-02-07	MB-Cadham Provincial laboratory	National Microbiology Laboratory (NML)	Anna Majer et al
Canada/ON-PHL-21-01558/2021	EPI_ISL_1501368	2021-01-01	Public Health Ontario Laboratory	Public Health Ontario Laboratory	Vanessa G Allen et al
Canada/ON-PHL-21-04476/2021	EPI_ISL_1501486	2021-02-01	Public Health Ontario Laboratory	Public Health Ontario Laboratory	Vanessa G Allen et al
Canada/ON-PHL-21-17741/2021	EPI_ISL_2453056	2021-05-01	Public Health Ontario Laboratory	Public Health Ontario Laboratory	Vanessa G Allen et al
CaymanIslands/21182/2021	EPI_ISL_3613399	2021-05-19	COVID LAB	Cayman Islands Forensic Science Lab	Jonathan Smellie et al
CentralAfricanRepublic/24253/2021	EPI_ISL_2281243	2021-02-11	Insitut Pasteur Bangui	Institut Pasteur de Dakar	Marie-Astrid Vernet et al
Chile/RM-72705/2021	EPI_ISL_1633418	2021-04-06	Genetica Molecular and Subdepartamento de Virologia ISP Chile	Instituto de Salud Publica de Chile	Javier Tognarelli et al
Comoros/C011/2021	EPI_ISL_1323663	2021-01-10	KEMRI-Wellcome Trust Research Programme/KEMRI-CGMR-C Kilifi	KEMRI-Wellcome Trust Research Programme/KEMRI-CGMR-C Kilifi	Githinji G. et al
Coted-Ivoire/COV-BKE3378-bc86/2021	EPI_ISL_3536600	2021-04-08	Molecular diagnostic unit for viral haemorrhagic fevers and emerging viruses, Bouaké CHU Laboratory	Molecular diagnostic unit for viral haemorrhagic fevers and emerging viruses, Bouaké CHU Laboratory	Chantal Akoua-Koffi et al
Croatia/3174/2021	EPI_ISL_2627249	2021-04-01	Teaching Institue for Public Health "Andrija Štampar"	Croatian Institute of Public Health	Irena Tabain et al
CzechRepublic/FNHK-Ps-000065/2021	EPI_ISL_3620663	2021-07-20	Fakultni nemocnice Hradec Kralove	University Hospital Hradec Kralove	Marketa Gancarcikova et al
CzechRepublic/NRL-4424/2021	EPI_ISL_1510416	2021-03-07	National Institute of Public Health	State Veterinary Institute Prague	Nagy et al
CzechRepublic/NRL_3246_21/2021	EPI_ISL_1321382	2021-02-24	National Institute of Public Health	National Reference Laboratory for Influenza and Respiratory Viruses CZE	Helena Jirincova et al
CzechRepublic/NRL_4770/2021	EPI_ISL_1588508	2021-03-14	National Institute of Public Health	National Institute of Public Health	Helena Jirincova et al
DRC/KAT1420/2021	EPI_ISL_1785575	2021-02-01	Viral Respiratory Lab, National Institute for Biomedical Research (INRB)	Pathogen Sequencing Lab, National Institute for Biomedical Research (INRB)	Placide Mbala-Kingebeni et al
DRC/RDC-370/2021	EPI_ISL_2966641	2021-06-20	Viral Respiratory Lab, National Institute for Biomedical Research (INRB)	Pathogen Sequencing Lab, National Institute for Biomedical Research (INRB)	Placide Mbala-Kingebeni et al
DRC/RDC-86/2021	EPI_ISL_2968697	2021-05-14	Viral Respiratory Lab, National Institute for Biomedical Research (INRB)	Pathogen Sequencing Lab, National Institute for Biomedical Research (INRB)	Placide Mbala-Kingebeni et al
Denmark/DCGC-100041/2021	EPI_ISL_2297929	2021-05-10	Department of Virus and Microbiological Special Diagnostics, Statens Serum Institut, Copenhagen, Denmark	Aalborg University	Danish Covid-19 Genome Consortium et al
Denmark/DCGC-111503/2021	EPI_ISL_2665942	2021-05-24	Department of Bacteria, Parasites and Fungi, Statens Serum Institut, Copenhagen, Denmark	Statens Serum Institut Bioinformatics and Microbial Genomics	Danish Covid-19 Genome Consortium et al
Denmark/DCGC-119631/2021	EPI_ISL_2684686	2021-05-31	Statens Serum Institut Bioinformatics and Microbial Genomics	Statens Serum Institut Bioinformatics and Microbial Genomics	Danish Covid-19 Genome Consortium et al
Denmark/DCGC-122081/2021	EPI_ISL_2784424	2021-06-26	Department of Bacteria, Parasites and Fungi, Statens Serum Institut, Copenhagen, Denmark	Statens Serum Institut Bioinformatics and Microbial Genomics	Danish Covid-19 Genome Consortium et al
Denmark/DCGC-123076/2021	EPI_ISL_2838199	2021-06-30	Department of Bacteria, Parasites and Fungi, Statens Serum Institut, Copenhagen, Denmark	Statens Serum Institut Bioinformatics and Microbial Genomics	Danish Covid-19 Genome Consortium et al
Denmark/DCGC-34927/2021	EPI_ISL_926067	2021-01-18	Department of Virus and Microbiological Special Diagnostics, Statens Serum Institut, Copenhagen, Denmark	Aalborg University	Danish Covid-19 Genome Consortium et al
Denmark/DCGC-38932/2021	EPI_ISL_930074	2021-01-25	Department of Virus and Microbiological Special Diagnostics, Statens Serum Institut, Copenhagen, Denmark	Aalborg University	Danish Covid-19 Genome Consortium et al
Denmark/DCGC-51633/2021	EPI_ISL_1859542	2021-04-12	Department of Virus and Microbiological Special Diagnostics, Statens Serum Institut, Copenhagen, Denmark	Aalborg University	Danish Covid-19 Genome Consortium et al
Denmark/DCGC-63583/2021	EPI_ISL_1872154	2021-03-22	Department of Virus and Microbiological Special Diagnostics, Statens Serum Institut, Copenhagen, Denmark	Aalborg University	Danish Covid-19 Genome Consortium et al
Denmark/DCGC-68879/2021	EPI_ISL_1877450	2021-01-11	Department of Virus and Microbiological Special Diagnostics, Statens Serum Institut, Copenhagen, Denmark	Aalborg University	Danish Covid-19 Genome Consortium et al
Denmark/DCGC-69727/2021	EPI_ISL_1878298	2021-04-05	Molekylær Medicinsk Afdeling, Aarhus University Hospital, Aarhus, Denmark	Aalborg University	Danish Covid-19 Genome Consortium et al
Denmark/DCGC-84944/2021	EPI_ISL_1894254	2021-03-29	Department of Virus and Microbiological Special Diagnostics, Statens Serum Institut, Copenhagen, Denmark	Aalborg University	Danish Covid-19 Genome Consortium et al
Denmark/DCGC-85713/2021	EPI_ISL_1895032	2021-04-26	Department of Virus and Microbiological Special Diagnostics, Statens Serum Institut, Copenhagen, Denmark	Aalborg University	Danish Covid-19 Genome Consortium et al
England/205300066/2020	EPI_ISL_770464	2020-12-28	Respiratory Virus Unit, National Infection Service, Public Health England	COVID-19 Genomics UK (COG-UK) Consortium	PHE Covid Sequencing Team et al
England/205390867/2021	EPI_ISL_768815	2021-01-02	Respiratory Virus Unit, National Infection Service, Public Health England	COVID-19 Genomics UK (COG-UK) Consortium	PHE Covid Sequencing Team et al
England/210201142/2021	EPI_ISL_825550	2021-01-11	Respiratory Virus Unit, National Infection Service, Public Health England	COVID-19 Genomics UK (COG-UK) Consortium	PHE Covid Sequencing Team et al
England/ALDP-11957BC/2021	EPI_ISL_946854	2021-01-26	Lighthouse Lab in Alderley Park	Wellcome Sanger Institute for the COVID-19 Genomics UK (COG-UK) Consortium	Jacquelyn Wynn et al
England/ALDP-128F0D7/2021	EPI_ISL_1044913	2021-02-11	Lighthouse Lab in Alderley Park	Wellcome Sanger Institute for the COVID-19 Genomics UK (COG-UK) Consortium	Jacquelyn Wynn et al
England/CAMC-137A742/2021	EPI_ISL_1244865	2021-03-03	Lighthouse Lab in Cambridge	Wellcome Sanger Institute for the COVID-19 Genomics UK (COG-UK) Consortium	Rob Howes et al
England/CAMC-142E17B/2021	EPI_ISL_1409646	2021-03-19	Lighthouse Lab in Cambridge	Wellcome Sanger Institute for the COVID-19 Genomics UK (COG-UK) Consortium	Rob Howes et al
England/CAMC-149AF16/2021	EPI_ISL_1483859	2021-03-30	Lighthouse Lab in Cambridge	Wellcome Sanger Institute for the COVID-19 Genomics UK (COG-UK) Consortium	Rob Howes et al
England/CAMC-1508D36/2021	EPI_ISL_1698504	2021-04-14	Lighthouse Lab in Cambridge	Wellcome Sanger Institute for the COVID-19 Genomics UK (COG-UK) Consortium	Rob Howes et al
England/HSLL-153F5A7/2021	EPI_ISL_2005535	2021-04-27	Health Services Laboratories	Wellcome Sanger Institute for the COVID-19 Genomics UK (COG-UK) Consortium	Health Services Laboratories et al
England/HSLL-15BC320/2021	EPI_ISL_2437128	2021-05-25	Health Services Laboratories	Wellcome Sanger Institute for the COVID-19 Genomics UK (COG-UK) Consortium	Health Services Laboratories et al
England/MILK-17B3F9C/2021	EPI_ISL_2765728	2021-06-23	Lighthouse Lab in Milton Keynes	Wellcome Sanger Institute for the COVID-19 Genomics UK (COG-UK) Consortium	The Lighthouse Lab in Milton Keynes et al
England/MILK-CA9BB1/2020	EPI_ISL_762499	2020-12-17	Lighthouse Lab in Milton Keynes	Wellcome Sanger Institute for the COVID-19 Genomics UK (COG-UK) Consortium	The Lighthouse Lab in Milton Keynes et al
England/PHEC-T30BT688/2021	EPI_ISL_3776029	2021-04-10	Respiratory Virus Unit, Microbiology Services Colindale, Public Health England	COVID-19 Genomics UK (COG-UK) Consortium	PHE Covid Sequencing Team et al
EquatorialGuinea/88132/2021	EPI_ISL_2002678	2021-01-29	Laboratorio de Investigaciones de Baney	Swiss Tropical and Public Health Institute	Salome Hosch et al
EquatorialGuinea/94388/2021	EPI_ISL_1989339	2021-02-13	Laboratorio de Investigaciones de Baney	Swiss Tropical and Public Health Institute	Salome Hosch et al
Estonia/15733403/2021	EPI_ISL_1319275	2021-02-17	Synlab Eesti OÜ	1. Laboratory of Communicable Diseases (Estonia); 2. Eurofins Genomics Europe Sequencing GmbH	Liidia Dotsenko et al.
Eswatini/N2780/2020	EPI_ISL_1196005	2020-11-25	RSP Clinic	National Institute for Communicable Diseases of the National Health Laboratory Service	Maphalala GP et al
Eswatini/N2788/2020	EPI_ISL_1196010	2020-12-14	Nhlangano Health Centre	National Institute for Communicable Diseases of the National Health Laboratory Service	Maphalala GP et al
Eswatini/N2791/2020	EPI_ISL_1196011	2020-12-25	Homecare	National Institute for Communicable Diseases of the National Health Laboratory Service	Maphalala GP et al
Eswatini/N2794/2021	EPI_ISL_1196014	2021-01-20	Homecare	National Institute for Communicable Diseases of the National Health Laboratory Service	Maphalala GP et al
Eswatini/N4805/2021	EPI_ISL_1827707	2021-03-23	Mbabane Public Health	National Institute for Communicable Diseases of the National Health Laboratory Service	Maphalala GP et al
Eswatini/N4806/2021	EPI_ISL_1827708	2021-03-04	TLC	National Institute for Communicable Diseases of the National Health Laboratory Service	Maphalala GP et al
Finland/74HEL/2020	EPI_ISL_738136	2020-12-19	Department of Virology and Immunology, University of Helsinki and Helsinki University Hospital, Huslab Finland	Department of Virology, Faculty of Medicine, University of Helsinki, Helsinki, Finland	Teemu Smura et al
Finland/9120/2021	EPI_ISL_4093579	2021-06-23	Department of Virology and Immunology, University of Helsinki and Helsinki University Hospital, Huslab Finland	Department of Virology, Faculty of Medicine, University of Helsinki, Helsinki, Finland	Teemu Smura et al
Finland/HEL4-5/2020	EPI_ISL_833227	2020-12-28	Department of Virology and Immunology, University of Helsinki and Helsinki University Hospital, Huslab Finland	Department of Virology, Faculty of Medicine, University of Helsinki, Helsinki, Finland	Teemu Smura et al
France/ARA-HCL021066814501/2021	EPI_ISL_1695508	2021-04-10	CNR Virus des Infections Respiratoires - France SUD	CNR Virus des Infections Respiratoires - France SUD	Antonin Bal et al
France/IDF-HMN-21022050483/2021	EPI_ISL_1110160	2021-02-05	Hôpital Henri Mondor	Department of Virology, Henri Mondor University Hospital, Assistance Publique Hôpitaux de Paris, Université Paris-Est Créteil, INSERM U955	Christophe Rodriguez et al
France/IDF-IPP05144/2021	EPI_ISL_1301917	2021-02-25	Labo Analyses Med	National Reference Center for Viruses of Respiratory Infections, Institut Pasteur, Paris	Marion Barbet et al
France/PAC-HCL021079141601/2021	EPI_ISL_1904986	2021-04-16	LABORATOIRE ALPHABIO - HOPITAL BEAUREGARD	CNR Virus des Infections Respiratoires - France SUD	Antonin Bal et al
France/PAC-NRC2933/2020	EPI_ISL_768828	2020-12-22	CNR Virus des Infections Respiratoires - France SUD	CNR Virus des Infections Respiratoires - France SUD	Antonin Bal et al
Gabon/AP264/2021	EPI_ISL_1760555	2021-02-21	Laboratoire Professeur Daniel GAHOUMA (LPDG)	Centre de recherches médicales de Lambaréné (CERMEL)	Haruka Abe et al
Gabon/CERMEL-LPDG00268/2021	EPI_ISL_2137842	2021-02-01	Laboratoire Professeur Daniel GAHOUMA (LPDG)	Centre de Recherches Médicales de Lambaréné (CERMEL)	Gédéon Prince Manouana et al
Georgia/Tb-SNGS124/2021	EPI_ISL_2854271	2021-05-23	Department for Virology, Molecular Biology and Genome Research, R. G. Lugar Center for Public Health Research, National Center for Disease Control and Public Health (NCDC) of Georgia.	Department for Virology, Molecular Biology and Genome Research, R. G. Lugar Center for Public Health Research, National Center for Disease Control and Public Health (NCDC) of Georgia.	Giorgi Tomashvili et al
Germany/BW-RKI-I-012167/2021	EPI_ISL_1142299	2021-01-25	Bioscientia MVZ Labor Karlsruhe GmbH	Robert Koch Institute	?
Germany/BY-LGL-361-022451/2021	EPI_ISL_4345141	2021-01-12	Bavarian Health and Food Safety Authority (LGL)	Bavarian Health and Food Safety Authority (LGL)	Sabrina Jungnick et al
Germany/BY-MVP-000006490/2021	EPI_ISL_3233463	2021-07-16	Max von Pettenkofer Institute, Virology, National Reference Center for Retroviruses, LMU Munich	Laboratory for Functional Genome Analysis; Dept. Genomics; Gene Center of the LMU Munich	Max Muenchhoff et al
Germany/BY-RKI-I-034810/2021	EPI_ISL_1280644	2021-02-03	Bayerisches Landesamt für Gesundheit und Lebensmittelsicherheit (LGL)	Robert Koch Institute	?
Germany/BY-RKI-I-041869/2021	EPI_ISL_1349046	2021-02-16	Bayerisches Landesamt für Gesundheit und Lebensmittelsicherheit (LGL)	Robert Koch Institute	?
Germany/BY-RKI-I-056757/2021	EPI_ISL_1440460	2021-03-20	Synlab MVZ Augsburg	Robert Koch Institute	?
Germany/BY-RKI-I-126298/2021	EPI_ISL_2110880	2021-03-29	Bayerisches Landesamt fÃ¼r Gesundheit und Lebensmittelsicherheit (LGL)	Robert Koch Institute	?
Germany/BY-RKI-I-151023/2021	EPI_ISL_2262694	2021-04-29	Bayerisches Landesamt für Gesundheit und Lebensmittelsicherheit (LGL)	Robert Koch Institute	?
Germany/BY-RKI-I-193981/2021	EPI_ISL_3238961	2021-07-26	SYNLAB MVZ Weiden	Robert Koch Institute	?
Germany/HB-RKI-I-124151/2021	EPI_ISL_2109070	2021-04-21	Sonic - MVZ Medizinisches Labor Bremen GmbH	Robert Koch Institute	?
Germany/NI-RKI-I-012534/2021	EPI_ISL_1142667	2021-01-27	amedes MVZ Hannover	Robert Koch Institute	?
Germany/RP-RKI-I-144647/2021	EPI_ISL_2128967	2021-05-07	MVZ fur Laboratoriumsmedizin und Mikrobiologie Koblenz-Mittelrhein (Labor Koblenz)	Robert Koch Institute	?
Germany/un-RKI-I-097219/2021	EPI_ISL_1843575	2021-04-13	Bioscientia MVZ Labor Karlsruhe GmbH	Robert Koch Institute	?
Ghana/NMIMR-TRA-201/2021	EPI_ISL_1018085	2021-01-14	Immunology, Noguchi Memorial Institute for Medical Research	Immunology, Noguchi Memorial Institute for Medical Research	Adu et al
Ghana/UHAS-TRA-109/2021	EPI_ISL_2864595	2021-01-08	Ga East Hospital	UHAS COVID-19 Lab	Kwabena O. Duedu et al
Ghana/WACCBIP-TRA665/2021	EPI_ISL_2285846	2021-04-08	National Influenza Centre	National Influenza Centre	William K. Ampofo et al
Greece/10188816/2021	EPI_ISL_3545324	2021-06-30	Microbiology Laboratory, Attikon University Hospital, Athens	Central National Laboratory ,Public Health Organization	N.Siafakas et al
Greece/160817/2021	EPI_ISL_1716726	2021-03-18	Laboratory of Clinical Virology	Greek Genome Center, Biomedical Research Foundation of the Academy of Athens (BRFAA)	Emmanouil Athanasiadis et al
Greece/16222/2021	EPI_ISL_3045179	2021-06-11	Central Public Health Laboratory, National Public Health Organization	Central Public Health Laboratory, National Public Health Organization	Kyriaki Tryfinopoulou et al
Greece/171255/2021	EPI_ISL_1716728	2021-03-30	Laboratory of Clinical Virology	Greek Genome Center, Biomedical Research Foundation of the Academy of Athens (BRFAA)	Emmanouil Athanasiadis et al
Greece/187776/2021	EPI_ISL_2343972	2021-04-20	Greek Genome Center, Biomedical Research Foundation of the Academy of Athens (BRFAA)	Greek Genome Center, Biomedical Research Foundation of the Academy of Athens (BRFAA)	Emmanouil Athanasiadis et al
Greece/196261/2021	EPI_ISL_2376755	2021-04-29	Hellenic National Blood Transfusion Center - EKEA	Greek Genome Center, Biomedical Research Foundation of the Academy of Athens (BRFAA)	Emmanouil Athanasiadis et al
Greece/197553/2021	EPI_ISL_2454301	2021-05-07	Greek Genome Center, Biomedical Research Foundation of the Academy of Athens (BRFAA)	Greek Genome Center, Biomedical Research Foundation of the Academy of Athens (BRFAA)	Emmanouil Athanasiadis et al
Greece/209010/2021	EPI_ISL_2464414	2021-05-14	Hellenic National Blood Transfusion Center - EKEA	Greek Genome Center, Biomedical Research Foundation of the Academy of Athens (BRFAA)	Emmanouil Athanasiadis et al
Greece/26890/2021	EPI_ISL_3597641	2021-07-25	Central Public Health Laboratory, National Public Health Organization	Central Public Health Laboratory, National Public Health Organization	Kyriaki Tryfinopoulou et al
Greece/298507/2021	EPI_ISL_3545580	2021-07-06	Microbiology Laboratory, Attikon University Hospital, Athens	Central National Laboratory ,Public Health Organization	N.Siafakas et al
Greece/D-3388/2021	EPI_ISL_1716715	2021-01-16	Department of Microbiology	Greek Genome Center, Biomedical Research Foundation of the Academy of Athens (BRFAA)	Emmanouil Athanasiadis et al
Greece/KEDY_1477/2021	EPI_ISL_1920694	2021-04-09	Central Public Health Laboratory, National Public Health Organization	Central Public Health Laboratory, National Public Health Organization	Kyriaki Tryfinopoulou et al
GuineaBissau/JPLNSP0025/2021	EPI_ISL_2110843	2021-02-01	Reitor da Universidade Jean Piaget Guine-Bissau	MRCG at LSHTM, Genomics lab	Aladje Balde et al
Iceland/11259/2021	EPI_ISL_3930213	2021-02-28	The National University Hospital of Iceland	deCODE genetics	Daniel F Gudbjartsson et al
India/DL-IGIB2010210554051/2021	EPI_ISL_1716793	2021-02-01	CSIR-IGIB	CSIR-IGIB	Rajesh Pandey et al
India/GJ-GBRC585b/2021	EPI_ISL_2001159	2021-02-02	PanGenomics International Pvt. Ltd.	Gujarat Biotechnology Research Centre	Janvi Raval et al
India/KA-NIMH-SEQ-221/2021	EPI_ISL_1396655	2021-02-20	KEMPEGOWDA INTERNATIONAL AIRPORT	INSACOG-KA, NIMHANS	Chitra Pattabiraman et al
India/TG-BM350/2021	EPI_ISL_2106974	2021-04-19	Centre for DNA Fingerprinting and Diagnostics	CDFD -INSACOG	Murali Bashyam et al
India/TG-CCMB-BJ374-ONT/2021	EPI_ISL_1547801	2021-03-10	Mapmygenome	CSIR-Centre for Cellular and Molecular Biology - INSACOG	Onkar Kulkarni et al
India/TG-CCMB-CIA1022/2021	EPI_ISL_2156975	2021-04-15	Mapmygenome	CSIR-Centre for Cellular and Molecular Biology-INSACOG	B Himasri et al
India/TG-CCMB-CIA2359/2021	EPI_ISL_2441359	2021-04-29	Mapmygenome	CSIR-Centre for Cellular and Molecular Biology-INSACOG	Amareshwar Vodapalli et al
India/TG-CCMB-CIA3716/2021	EPI_ISL_2661115	2021-05-28	Mapmygenome	CSIR-Centre for Cellular and Molecular Biology-INSACOG	Tulasi Nagabandi et al
India/TG-CCMB-CIA5103/2021	EPI_ISL_2774712	2021-06-14	Mapmygenome	CSIR-Centre for Cellular and Molecular Biology-INSACOG	Shreekant Verma et al
India/TG-CCMB-CIA5787/2021	EPI_ISL_3060620	2021-06-19	Mapmygenome	CSIR-Centre for Cellular and Molecular Biology-INSACOG	Shreekant Verma et al
India/TG-CCMB-MMG20200249872/2021	EPI_ISL_2157167	2021-04-30	Mapmygenome	CSIR-Centre for Cellular and Molecular Biology - INSACOG	Ara Sreenivas et al
India/TG-CCMB-MMG2021A024042/2021	EPI_ISL_2373641	2021-05-13	Mapmygenome	CSIR-Centre for Cellular and Molecular Biology - INSACOG	Ara Sreenivas et al
India/TG-CCMB-MMG2021a012452/2021	EPI_ISL_2157186	2021-05-06	Mapmygenome	CSIR-Centre for Cellular and Molecular Biology - INSACOG	Lamuk Zaveri et al
India/UP-IGIB-60325941/2021	EPI_ISL_4125930	2021-06-29	INSACOG Surveillance	INSACOG at CSIR Institute of Genomics and Integrative Biology	INSACOG et al
India/UP-IGIB-BARN0041736496/2021	EPI_ISL_4127195	2021-06-15	INSACOG Surveillance	INSACOG at CSIR Institute of Genomics and Integrative Biology	INSACOG et al
India/UT-NCDC-1209172/2021	EPI_ISL_2448181	2021-03-03	National Centre for Disease Control (NCDC) Biotechnology Division, Delhi	NCDC Delhi, Biotechnology Division INSACOG	Robin Marwal et al
India/WB-1931300254395/2021	EPI_ISL_2503238	2021-03-31	INSACOG-WB	National Institute of Biomedical Genomics – INSACOG	Arindam Maitra et al
India/WB-1931501090508/2021	EPI_ISL_2503568	2021-04-11	INSACOG-WB	National Institute of Biomedical Genomics – INSACOG	Arindam Maitra et al
Indonesia/JK-NIHRD-WGS02009/2021	EPI_ISL_2382404	2021-03-11	FarmaLab Indoutama Halim	National Institute of Health Research and Development	Vivi Setiawaty et al
Indonesia/JK-NIHRD-WGS02733/2021	EPI_ISL_2262295	2021-04-17	RSPI Prof. Dr. Sulianti Saroso	National Institute of Health Research and Development	Hana Apsari Pawestri et al
Iran/Hormozghan-NIC-B7/2021	EPI_ISL_2360255	2021-04-03	Molecular Diagnosis Laboratory	National Influenza Center	J Yavarian et al
Ireland/D-NVRL-21IRL43909/2021	EPI_ISL_1252319	2021-01-22	National Virus Reference Laboratory	National Virus Reference Laboratory	Zoe Yandle et al
Ireland/D-NVRL-AIIDV1752-V1/2021	EPI_ISL_3055347	2021-02-25	AIID	Irish Coronavirus Sequencing Consortium - National University of Ireland Galway	Patrick Mallon et al
Ireland/G-NVRL-ec85IRL45553/2021	EPI_ISL_1196627	2021-02-09	National Virus Reference Laboratory	National Virus Reference Laboratory	Zoe Yandle et al
Ireland/SO-NVRL-ec86IRL20501/2021	EPI_ISL_1358174	2021-02-21	National Virus Reference Laboratory	National Virus Reference Laboratory	Zoe Yandle et al
Israel/CVL-13617/2021	EPI_ISL_2636152	2021-05-15	Israel Central Virology laboratory	Israel National Consortium for SARS-CoV-2 sequencing	Neta Zuckerman et al
Israel/CVL-13842/2021	EPI_ISL_3279304	2021-06-07	Israel Central Virology laboratory	Israel National Consortium for SARS-CoV-2 sequencing	Neta Zuckerman et al
Israel/CVL-15365/2021	EPI_ISL_3279011	2021-07-15	Israel Central Virology laboratory	Israel National Consortium for SARS-CoV-2 sequencing	Neta Zuckerman et al
Italy/LAZ-IZSLT-21061453/2021	EPI_ISL_2146027	2021-05-06	Department of Virology, Istituto Zooprofilattico Sperimentale del Lazio e della Toscana (IZSLT)	Department of General Diagnostics; Department of Virology; Istituto Zooprofilattico Sperimentale del Lazio e della Toscana (IZSLT)	Patricia Alba et al
Italy/LOM-UNIBS-MG73-NPS/2021	EPI_ISL_1379440	2021-01-29	Department of Molecular and Translational Medicine, Section of Microbiology, University of Brescia, ASST Spedali Civili, Brescia	Department of Molecular and Translational Medicine, Section of Microbiology, University of Brescia, ASST Spedali Civili, Brescia	Francesca Caccuri et al
Italy/VEN-IZSVe-21RS1367-13_TV/2021	EPI_ISL_2963482	2021-05-21	AULSS 2 Marca Trevigiana	Istituto Zooprofilattico Sperimentale delle Venezie	Adelaide Milani et al
Japan/IC-0433/2020	EPI_ISL_768642	2020-12-19	Pathogen Genomics Center, National Institute of Infectious Diseases	Pathogen Genomics Center, National Institute of Infectious Diseases	Tsuyoshi Sekizuka et al
Japan/IC-0677/2021	EPI_ISL_825398	2021-01-07	Pathogen Genomics Center, National Institute of Infectious Diseases	Pathogen Genomics Center, National Institute of Infectious Diseases	Tsuyoshi Sekizuka et al
Japan/IC-0944/2021	EPI_ISL_1927373	2021-03-28	SARS-CoV-2 testing team, National Institute of Infectious Diseases	Pathogen Genomics Center, National Institute of Infectious Diseases	Tsuyoshi Sekizuka et al
Japan/PG-27604/2021	EPI_ISL_1927395	2021-03-08	Pathogen Genomics Center, National Institute of Infectious Diseases	Pathogen Genomics Center, National Institute of Infectious Diseases	Tsuyoshi Sekizuka et al
Japan/PG-27605/2021	EPI_ISL_1430736	2021-02-22	SARS-CoV-2 testing team, National Institute of Infectious Diseases	Pathogen Genomics Center, National Institute of Infectious Diseases	Tsuyoshi Sekizuka et al
Jordan/AM-Biolab021/2021	EPI_ISL_1824717	2021-04-18	Biolab Diagnostic Laboratories	Biolab Diagnostic Laboratories	Issa Abu-Dayyeh et al
Jordan/Biolab0163/2021	EPI_ISL_4053524	2021-03-07	Biolab Diagnostic Laboratories	Biolab Diagnostic Laboratories	Issa Abu-Dayyeh et al
Kenya/AFI-LAM-133/2021	EPI_ISL_2779302	2021-02-22	KEMRI/DEID Surveillance Site (Lamu County Hospital)	USAMRD-A, Basic Science Laboratory	Gathii Kimita et al
Kenya/C77417/2020	EPI_ISL_855514	2020-12-17	KEMRI-Wellcome Trust Research Programme/KEMRI-CGMR-C Kilifi	KEMRI-Wellcome Trust Research Programme/KEMRI-CGMR-C Kilifi	Githinji et al
Kenya/C81462/2021	EPI_ISL_969018	2021-01-28	KEMRI-Wellcome Trust Research Programme/KEMRI-CGMR-C Kilifi	KEMRI-Wellcome Trust Research Programme/KEMRI-CGMR-C Kilifi	Githinji et al
Kenya/C82570/2021	EPI_ISL_1440102	2021-02-04	KEMRI-Wellcome Trust Research Programme,Kilifi	KEMRI-Wellcome Trust Research Programme,Kilifi	Githinji G. et al
Kenya/C87229/2021	EPI_ISL_1440243	2021-03-13	KEMRI-Wellcome Trust Research Programme,Kilifi	KEMRI-Wellcome Trust Research Programme,Kilifi	Githinji G. et al
Kenya/C87852/2021	EPI_ISL_1610420	2021-03-16	KEMRI-Wellcome Trust Research Programme,Kilifi	KEMRI-Wellcome Trust Research Programme,Kilifi	Githinji G. et al
Kenya/C90079/2021	EPI_ISL_2602489	2021-03-30	KEMRI-Wellcome Trust Research Programme,Kilifi	KEMRI-Wellcome Trust Research Programme,Kilifi	Githinji G. et al
Kenya/C92881/2021	EPI_ISL_2602587	2021-04-21	KEMRI-Wellcome Trust Research Programme,Kilifi	KEMRI-Wellcome Trust Research Programme,Kilifi	Githinji G. et al
Kenya/C96781/2021	EPI_ISL_2602704	2021-05-17	KEMRI-Wellcome Trust Research Programme,Kilifi	KEMRI-Wellcome Trust Research Programme,Kilifi	Githinji G. et al
Kenya/SS260/2021	EPI_ISL_2603029	2021-02-24	KEMRI-Wellcome Trust Research Programme,Kilifi	KEMRI-Wellcome Trust Research Programme,Kilifi	Githinji G. et al
Kenya/SS811/2021	EPI_ISL_3049624	2021-05-27	KEMRI-Wellcome Trust Research Programme,Kilifi	KEMRI-Wellcome Trust Research Programme,Kilifi	Githinji G. et al
Lesotho/N3411/2021	EPI_ISL_1273396	2021-01-04	National Reference Laboratory - Ministry of Health Maseru Lesotho	National Institute for Communicable Diseases of the National Health Laboratory Service	Gorova V et al
Lesotho/N3417/2021	EPI_ISL_1273400	2021-01-15	National Reference Laboratory - Ministry of Health Maseru Lesotho	National Institute for Communicable Diseases of the National Health Laboratory Service	Gorova V et al
Lithuania/LTU000_44583/2021	EPI_ISL_1580340	2021-03-04	NMVRVI	National Public Health Surveillance Laboratory	Lukas Zemaitis et al
Lithuania/S21C750/2021	EPI_ISL_1396400	2021-03-15	Life Sciences Center, Vilnius University	Vilnius University Hospital Santaros Klinikos, Center of Laboratory Medicine	Dovile Ezerskyte et al
Lithuania/S21C919/2021	EPI_ISL_1396403	2021-03-16	National Food and Veterinary Risk Assessment Institute	Vilnius University Hospital Santaros Klinikos, Center of Laboratory Medicine	Dovile Ezerskyte et al
Lithuania/S21D383/2021	EPI_ISL_1585796	2021-03-24	Vilnius University Hospital Santaros Klinikos	Vilnius University Hospital Santaros Klinikos, Center of Laboratory Medicine	Dovile Ezerskyte et al
Lithuania/VUC36671/2021	EPI_ISL_2095836	2021-04-09	Vilniaus universitetas	National Public Health Surveillance Laboratory	Lukas Zemaitis et al
Madagascar/IPM-01941/2021	EPI_ISL_1660275	2021-02-22	Virology Unit, Institut Pasteur de Madagascar	Virology Unit, Institut Pasteur de Madagascar	Christian Ranaivoson et al
Madagascar/IPM-02437/2021	EPI_ISL_4297602	2021-03-08	Virology Unit, Institut Pasteur de Madagascar	Virology Unit, Institut Pasteur de Madagascar	Marion Barbet et al
Madagascar/IPM-02980/2021	EPI_ISL_4297637	2021-03-17	Virology Unit, Institut Pasteur de Madagascar	Virology Unit, Institut Pasteur de Madagascar	Christian Ranaivoson et al
Madagascar/IPM-04275/2021	EPI_ISL_4297752	2021-04-12	Virology Unit, Institut Pasteur de Madagascar	Virology Unit, Institut Pasteur de Madagascar	Christian Ranaivoson et al
Madagascar/LA2M-73709/2021	EPI_ISL_4297582	2021-04-02	Virology Unit, Institut Pasteur de Madagascar	Virology Unit, Institut Pasteur de Madagascar	Marion Barbet et al
Madagascar/LA2M-89853/2021	EPI_ISL_4297739	2021-04-23	Virology Unit, Institut Pasteur de Madagascar	Virology Unit, Institut Pasteur de Madagascar	Christian Ranaivoson et al
Malawi/CERI-KRISP-K015507/2021	EPI_ISL_2617045	2021-03-08	Africa_CDC - Malawi P4 S2	CERI, Centre for Epidemic Response and Innvoation, Stellenbosch University and KRISP, KZN Research Innovation and Sequencing Platform, UKZN.	Mvula B et al
Malawi/CERI-KRISP-K015508/2021	EPI_ISL_2617050	2021-02-02	Africa_CDC - Malawi P4 S2	CERI, Centre for Epidemic Response and Innvoation, Stellenbosch University and KRISP, KZN Research Innovation and Sequencing Platform, UKZN.	Mvula B et al
Malawi/CERI-KRISP-K015884/2021	EPI_ISL_2617082	2021-02-18	Africa_CDC - Malawi P6 S2	CERI, Centre for Epidemic Response and Innvoation, Stellenbosch University and KRISP, KZN Research Innovation and Sequencing Platform, UKZN.	Mvula B et al
Malawi/CERI-KRISP-K020834/2021	EPI_ISL_3730369	2021-04-28	National HIV Reference Laboratory, Ministry of Health, Public Health Institute of Malawi	CERI, Centre for Epidemic Response and Innvoation, Stellenbosch University and KRISP, KZN Research Innovation and Sequencing Platform, UKZN.	Mvula B et al
Malawi/CERI-KRISP-K020887/2021	EPI_ISL_3663635	2021-05-04	National HIV Reference Laboratory, Ministry of Health, Public Health Institute of Malawi	KRISP, KZn Research Innovation and Sequencing Platform	Mvula B et al
Malawi/CERI-KRISP-K020913/2021	EPI_ISL_3663642	2021-06-21	National HIV Reference Laboratory, Ministry of Health, Public Health Institute of Malawi	KRISP, KZn Research Innovation and Sequencing Platform	Mvula B et al
Malawi/CERI-KRISP-K020945/2021	EPI_ISL_3663655	2021-06-10	National HIV Reference Laboratory, Ministry of Health, Public Health Institute of Malawi	KRISP, KZn Research Innovation and Sequencing Platform	Mvula B et al
Malawi/CERI-KRISP-K020966/2021	EPI_ISL_3663662	2021-05-20	National HIV Reference Laboratory, Ministry of Health, Public Health Institute of Malawi	KRISP, KZn Research Innovation and Sequencing Platform	Mvula B et al
Malawi/KRISP-K010269/2021	EPI_ISL_1407210	2021-01-22	National HIV Reference Laboratory, Ministry of Health, Public Health Institute of Malawi	KRISP, KZN Research Innovation and Sequencing Platform	Mvula B et al
Malawi/KRISP-K010317/2021	EPI_ISL_1407249	2021-01-01	National HIV Reference Laboratory, Ministry of Health, Public Health Institute of Malawi	KRISP, KZN Research Innovation and Sequencing Platform	Mvula B et al
Malawi/MLW-00031/2021	EPI_ISL_3770653	2021-03-22	Malawi Liverpool Wellcome Trust Clinical Research Program	Malawi Liverpool Wellcome Trust CLinical Research Program	Catherine Anscombe et al
Malawi/MLW-00034/2021	EPI_ISL_3770656	2021-06-03	Malawi Liverpool Wellcome Trust Clinical Research Program	Malawi Liverpool Wellcome Trust CLinical Research Program	Catherine Anscombe et al
Malta/MDxMDH348/2021	EPI_ISL_2097214	2021-04-09	Molecular Diagnostics Pathology Department Mater Dei Hospital Malta	Molecular Diagnostics Pathology Department Mater Dei Hospital Malta	G Zahra et al
Malta/MDxMDH385/2021	EPI_ISL_2102070	2021-04-21	Molecular Diagnostics Pathology Department Mater Dei Hospital Malta	Molecular Diagnostics Pathology Department Mater Dei Hospital Malta	G Zahra et al
Malta/MDxMDH480/2021	EPI_ISL_2716425	2021-06-01	Molecular Diagnostics Pathology Department Mater Dei Hospital Malta	Molecular Diagnostics Pathology Department Mater Dei Hospital Malta	G Zahra et al
Mauritius/248302/2021	EPI_ISL_2834926	2021-06-17	Central Health Laboratory/Airport Health Laboratory	Central Health Laboratory ,Victoria Hospital, Candos,Ministry of Health and Wellness, Mauritius	Manraj SS et al
Mauritius/N2029/2021	EPI_ISL_1191604	2021-01-18	Virology Department, Victoria Hospital, Plaine-Wilhems, Mauritius	National Institute for Communicable Diseases of the National Health Laboratory Service	Ramuth M et al
Mauritius/P-033374/2020	EPI_ISL_2499908	2020-12-06	Virology Department, Central Health Laboratory	The Francis Crick Institute	Ramuth M et al
Mauritius/P-033495/2020	EPI_ISL_2499909	2020-12-13	Virology Department, Central Health Laboratory	The Francis Crick Institute	Ramuth M et al
Mexico/BCN-InDRE_F13109_S1486/2021	EPI_ISL_1754141	2021-04-07	LESP Baja California	Instituto de Diagnostico y Referencia Epidemiologicos (INDRE)	Claudia Wong-Arambula et al
Monaco/IPP04454/2021	EPI_ISL_1219949	2021-02-22	Labo Analyses Med	National Reference Center for Viruses of Respiratory Infections, Institut Pasteur, Paris	Marion Barbet et al
Mozambique/CERI-KRISP-K014990/2021	EPI_ISL_2492957	2021-03-05	Instituto Nacional de Saude (INS), Mozambique	CERI, Centre for Epidemic Response and Innvoation, Stellenbosch University and KRISP, KZN Research Innovation and Sequencing Platform, UKZN.	Nalia Ismael et al
Mozambique/CERI-KRISP-K015010/2021	EPI_ISL_2617125	2021-03-09	Instituto Nacional de Saude (INS), Mozambique	CERI, Centre for Epidemic Response and Innvoation, Stellenbosch University and KRISP, KZN Research Innovation and Sequencing Platform, UKZN.	Nalia Ismael et al
Mozambique/CERI-KRISP-K016082/2021	EPI_ISL_3447977	2021-04-20	Instituto Nacional de Saude (INS), Mozambique	CERI, Centre for Epidemic Response and Innvoation, Stellenbosch University and KRISP, KZN Research Innovation and Sequencing Platform, UKZN.	Nalia Ismael et al
Mozambique/INS-K008790/2021	EPI_ISL_1132833	2021-01-18	Instituto Nacional de Saude (INS), Mozambique	KRISP, KZN Research Innovation and Sequencing Platform	Nalia Ismael et al
Mozambique/INS-K011793/2020	EPI_ISL_2396898	2020-10-10	Instituto Nacional de Saude (INS), Mozambique	KRISP, KZN Research Innovation and Sequencing Platform	Nalia Ismael et al
Mozambique/MZ-L-IBV-97025423/2021	EPI_ISL_2442169	2021-01-19	Centro de Investigação em Saúde de Manhiça (CISM) & ISGlobal, Institut de Salut Global de Barcelona	Instituto de Biomedicina de València - CSIC	Alfredo Mayor et al
NewZealand/21CV0102/2021	EPI_ISL_877221	2021-01-12	LabPLUS	Institute of Environmental Science and Research (ESR)	Xiaoyun Ren et al
NewZealand/21CV0140/2021	EPI_ISL_1016867	2021-01-22	LabPLUS	Institute of Environmental Science and Research (ESR)	Xiaoyun Ren et al
NewZealand/21MV0006/2021	EPI_ISL_1016866	2021-01-26	North Shore Hospital	Institute of Environmental Science and Research (ESR)	Xiaoyun Ren et al
NewZealand/21MV0056/2021	EPI_ISL_1016873	2021-02-05	LabPLUS	Institute of Environmental Science and Research (ESR)	Xiaoyun Ren et al
NewZealand/21MV0147/2021	EPI_ISL_1250698	2021-03-02	LabPLUS	Institute of Environmental Science and Research (ESR)	Rachel Boyle et al
NewZealand/21MV0239/2021	EPI_ISL_1469088	2021-03-24	LabPLUS	Institute of Environmental Science and Research (ESR)	Rachel Boyle et al
NewZealand/21MV0393/2021	EPI_ISL_1967892	2021-04-27	LabPLUS	Institute of Environmental Science and Research (ESR)	Rachel Boyle et al
NewZealand/21MV0514/2021	EPI_ISL_2811956	2021-06-15	Middlemore Hospital	Institute of Environmental Science and Research (ESR)	Rachel Boyle et al
Nigeria/CV2004/2021	EPI_ISL_4178383	2021-02-05	Irrua Specialist Teaching Hospital	Africa Centre for Excellence for Genomics of Infectious Diseases (ACEGID), Redeemer’s University	Olawoye et al
NorthMacedonia/15900/2021	EPI_ISL_1669958	2021-03-10	Laboratory of virology and molecular diagnostics, Institute of Public Health	Laboratory of virology and molecular diagnostics, Institute of Public Health	Kuzmanovska M et al
Norway/2799/2021	EPI_ISL_1317874	2021-01-30	Medical Microbiology Unit, Department for Laboratory Medicine, Drammen Hospital, Vestre Viken Health Trust,	Norwegian Institute of Public Health, Department of Virology	Kathrine Stene-Johansen et al
Norway/3466/2021	EPI_ISL_1317620	2021-02-08	Nordland Hospital - Bodo, Laboratory Department, Molecular Biology Unit	Norwegian Institute of Public Health, Department of Virology	Kathrine Stene-Johansen et al
Norway/4410/2021	EPI_ISL_3801224	2021-02-18	Nordland Hospital - Bodo, Laboratory Department, Molecular Biology Unit	Norwegian Institute of Public Health, Department of Virology	Kathrine Stene-Johansen et al
Norway/6819/2021	EPI_ISL_1547623	2021-03-18	Department of Medical Microbiology - section Molde, Molde Hospital	Norwegian Institute of Public Health, Department of Virology	Kathrine Stene-Johansen et al
Norway/OUS-03989/2021	EPI_ISL_4116260	2021-04-05	Oslo University Hospital, Department of Microbiology	Norwegian Institute of Public Health, Department of Virology	Mona Holberg-Petersen et al
Norway/OUS-04868/2021	EPI_ISL_4117354	2021-04-16	Oslo University Hospital, Department of Microbiology	Norwegian Institute of Public Health, Department of Virology	Mona Holberg-Petersen et al
Norway/OUS-10776/2021	EPI_ISL_4124722	2021-07-12	Oslo University Hospital, Department of Microbiology	Norwegian Institute of Public Health, Department of Virology	Mona Holberg-Petersen et al
Oman/5215320/2021	EPI_ISL_2921178	2021-03-07	Oman-NIC	Oman-National Influenza Center	Laila Al Balushi et al
Oman/rega-OM-49/2021	EPI_ISL_4062610	2021-04-23	Sultan Qaboos University Hospital, Department of Microbiology & Immunology, Molecular Biology Section	KU Leuven, Rega Institute, Clinical and Epidemiological Virology	Tony Wawina-Bokalanga et al
Oman/rega-OM-67/2021	EPI_ISL_4062627	2021-02-05	Sultan Qaboos University Hospital, Department of Microbiology & Immunology, Molecular Biology Section	KU Leuven, Rega Institute, Clinical and Epidemiological Virology	Tony Wawina-Bokalanga et al
Pakistan/NIH-Sam13/2021	EPI_ISL_2438665	2021-05-24	Department of Virology	Department of Virology	Massab Umair et al
Pakistan/UHS2-Pak-95/2021	EPI_ISL_3483956	2021-06-01	University of Health Sciences	Quadram Institute Bioscience	Shah Jahan et al
Panama/655071/2021	EPI_ISL_906306	2021-01-11	Gorgas memorial Institute For Health Studies	Gorgas memorial Institute For Health Studies	Diaz Y et al
Panama/GMI-PA659038/2021	EPI_ISL_1502997	2021-01-12	Gorgas Memorial Laboratory of Health Studies	Gorgas Memorial Laboratory of Health Studies	Gonzalez Claudia et al
Philippines/PH-PGC-34394/2021	EPI_ISL_2860204	2021-04-19	First Aide Diagnostic Center	Philippine Genome Center	Francis A. Tablizo et al
Poland/0239WSN2021_wsseol/2021	EPI_ISL_1493336	2021-03-26	Wojewodzka Stacja Sanitarno-Epidemiologiczna w Olsztynie, Laboratorium Badan Epidemiologiczno-Klinicznych	Wojewodzka Stacja Sanitarno-Epidemiologiczna w Olsztynie, Laboratorium Badan Epidemiologiczno-Klinicznych	Sylwia Krzetowska et al
Poland/PL_P286/2021	EPI_ISL_1378849	2021-02-22	1. Glowny Inspektorat Sanitarny. 2. Diagnostyka. Laboratoria Medyczne.	1. ViroGenetics - BSL3 Laboratory of Virology, Małopolska Centre of Biotechnology, Jagiellonian University; 2. genXone SA, Research & Development Laboratory	Mazur-Panasiuk et al
Poland/PL_P793/2021	EPI_ISL_1406333	2021-02-23	1. Glowny Inspektorat Sanitarny. 2. Diagnostyka. Laboratoria Medyczne.	1. ViroGenetics - BSL3 Laboratory of Virology, Małopolska Centre of Biotechnology, Jagiellonian University; 2. genXone SA, Research & Development Laboratory	Mazur-Panasiuk et al
Poland/WGS-CoV_PZH-GUM-0550/2021	EPI_ISL_1972518	2021-04-24	WSSE w Krakowie	1. Tricity SARS-CoV-2 sequencing consortium: University of Gdansk, Medical University of Gdansk, Vaxican Ltd., Invicta Ltd. 2. National Institute of Public Health - National Institute of Hygiene, Warsaw, Poland	Maciej Kosinski et al
Poland/WGS-CoV_PZH-LUM-0111/2021	EPI_ISL_1745056	2021-04-07	National Institute of Public Health - National Institute of Hygiene	1. National Institute of Public Health - National Institute of Hygiene, Warsaw, Poland 2. Biobank Lab, University of Lodz 3. Laboratory of Respiratory Viruses, Teaching and Clinical Center of the Medical University of Lodz	Dominik Strapagiel et al
Portugal/PT2276/2021	EPI_ISL_861709	2021-01-06	UNILABS	Instituto Nacional de Saude (INSA)	Borges et al
Portugal/PT5431/2021	EPI_ISL_1499589	2021-03-17	Synlab	Instituto Nacional de Saude (INSA)	Borges et al
Portugal/PT9077/2021	EPI_ISL_2694937	2021-06-10	CHLC	Instituto Nacional de Saude (INSA)	Borges et al
Reunion/HCL021099132801/2021	EPI_ISL_2482920	2021-05-25	CERBAILLIANCE LA REUNION	CNR Virus des Infections Respiratoires - France SUD	Antonin Bal et al
Reunion/HCL021130614401/2021	EPI_ISL_3205494	2021-07-06	REUNILAB	CNR Virus des Infections Respiratoires - France SUD	Antonin Bal et al
Reunion/HCL0211532325/2021	EPI_ISL_4282420	2021-08-17	CNR Virus des Infections Respiratoires - France SUD	CNR Virus des Infections Respiratoires - France SUD	Antonin Bal et al
Reunion/PIMIT_00594/2021	EPI_ISL_1628861	2021-02-11	REUNILAB	UMR PIMIT	Dr David A Wilkinson et al
Reunion/PIMIT_01146/2021	EPI_ISL_1629090	2021-02-17	GHER	UMR PIMIT	Dr David A Wilkinson et al
Reunion/PIMIT_04143/2021	EPI_ISL_2090761	2021-03-16	REUNILAB	UMR PIMIT	Dr David A Wilkinson et al
Reunion/PIMIT_04233/2021	EPI_ISL_1629340	2021-03-16	REUNILAB	UMR PIMIT	Dr David A Wilkinson et al
Reunion/PIMIT_08485/2021	EPI_ISL_3153721	2021-04-27	REUNILAB	UMR PIMIT	Dr David A Wilkinson et al
Romania/VL-6119/2021	EPI_ISL_1418313	2021-03-24	Ilfov County Emergency Clinical Hospital	National Institute of Infectious Diseases-Prof. Dr. Matei Bals Molecular Diagnostics Laboratory	Corina Casangiu et al
Russia/MOW-CRIE-D187L7/2021	EPI_ISL_1363118	2021-02-15	Molecular diagnostic laboratory of Federal Budget Institution of Science "Central Research Institute of Epidemiology" of The Federal Service on Customers' Rights Protection and Human Well-being Surveillance	Group of Genomics and Postgenomic Technologies of Central Research Institute of Epidemiology	Samoilov AE et al
Russia/MOW-CRIE-L106M68/2021	EPI_ISL_1363115	2021-01-19	Laboratory of Polymerase Chain Reaction of Federal Budget Institution of Science "Central Research Institute of Epidemiology" of The Federal Service on Customers' Rights Protection and Human Well-being Surveillance	Group of Genomics and Postgenomic Technologies of Central Research Institute of Epidemiology	Samoilov AE et al
Rwanda/NRLNAT3059/2021	EPI_ISL_1302680	2021-02-13	Nucleic Acid Testing, National Reference Laboratory	GIGA Medical Genomics	Yvan Butera et al
Rwanda/NRLNAT3060/2021	EPI_ISL_1301745	2021-01-21	Nucleic Acid Testing, National Reference Laboratory	GIGA Medical Genomics	Yvan Butera et al
Rwanda/NRLNAT3064/2021	EPI_ISL_1301758	2021-01-29	Nucleic Acid Testing, National Reference Laboratory	GIGA Medical Genomics	Yvan Butera et al
Rwanda/NRLNAT3065/2021	EPI_ISL_1301759	2021-02-05	Nucleic Acid Testing, National Reference Laboratory	GIGA Medical Genomics	Yvan Butera et al
Rwanda/NRLNAT4004/2021	EPI_ISL_2362492	2021-01-11	Nucleic Acid Testing, National Reference Laboratory	GIGA Medical Genomics	Yvan Butera et al
Rwanda/NRLNAT4017/2021	EPI_ISL_2362504	2021-01-18	Nucleic Acid Testing, National Reference Laboratory	GIGA Medical Genomics	Yvan Butera et al
Rwanda/NRLNAT4113/2021	EPI_ISL_2828496	2021-04-13	Nucleic Acid Testing, National Reference Laboratory	GIGA Medical Genomics	Yvan Butera et al
Rwanda/NRLNAT4141/2021	EPI_ISL_2863941	2021-06-16	Nucleic Acid Testing, National Reference Laboratory	GIGA Medical Genomics	Yvan Butera et al
Rwanda/NRLNAT4149/2021	EPI_ISL_3012185	2021-06-25	Nucleic Acid Testing, National Reference Laboratory	GIGA Medical Genomics	Yvan Butera et al
Rwanda/NRLNAT4153/2021	EPI_ISL_3012189	2021-07-06	Nucleic Acid Testing, National Reference Laboratory	GIGA Medical Genomics	Yvan Butera et al
Scotland/EDB11342/2020	EPI_ISL_764278	2020-12-26	Virology Department, Royal Infirmary of Edinburgh, NHS Lothian / School of Biological Sciences, University of Edinburgh / Institute of Genetics and Molecular Medicine, University of Edinburgh	COVID-19 Genomics UK (COG-UK) Consortium	McHugh M et al
Scotland/QEUH-12C89F5/2021	EPI_ISL_1102670	2021-02-18	Lighthouse Lab in Glasgow	Wellcome Sanger Institute for the COVID-19 Genomics UK (COG-UK) Consortium	Harper VanSteenhouse et al
Slovakia/CeMM4321/2021	EPI_ISL_1495232	2021-02-10	Public Health Authority of the Slovak Republic	Bergthaler laboratory, CeMM Research Center for Molecular Medicine of the Austrian Academy of Sciences	Lukas Endler et al
Slovakia/CeMM4323/2021	EPI_ISL_1495233	2021-02-08	Public Health Authority of the Slovak Republic	Bergthaler laboratory, CeMM Research Center for Molecular Medicine of the Austrian Academy of Sciences	Lukas Endler et al
Slovakia/UVZ_PL15_E7_10254/2021	EPI_ISL_2276059	2021-04-30	Public Health Authority of the Slovak Republic	Laboratory of Genomics and Bioinformatics, Comenius University Science Park	Tatiana Sedláčková et al
Slovenia/08-089775-MB/2021	EPI_ISL_1817181	2021-04-06	National Laboratory for Health, Environment and Food, OMM, Maribor	NLZOH (National Laboratory for Health, Environment and Food) / CISLD (Clinical Institute of Special Laboratory Diagnostics), University Children's Hospital, University Medical Center Ljubljana	Sandra Janezic et al
Slovenia/72888/2021	EPI_ISL_1250689	2021-02-10	Institute of Microbiology and Immunology, Faculty of Medicine, University of Ljubljana	Institute of Microbiology and Immunology, Faculty of Medicine, University of Ljubljana	Alen Suljič et al
SouthAfrica/KRISP-K015932/2021	EPI_ISL_2688532	2021-05-16	National Health Laboratory Service, South Africa	KRISP, KZn Research Innovation and Sequencing Platform	Giandhari Jennifer et al
SouthAfrica/KRISP-K020215/2021	EPI_ISL_3447712	2021-07-08	AHRI- Alex Sigal Lab	KRISP, KZN Research Innovation and Sequencing Platform	Alex Sigal et al
SouthAfrica/KRISP-K021911/2021	EPI_ISL_3799009	2021-08-04	NHLS Charlotte Maxeke Johannesburg Hospital	KRISP, KZn Research Innovation and Sequencing Platform	Kathleen Subramoney et al
SouthAfrica/NHLS-UCT-GS-7005-KRISP/2020	EPI_ISL_696476	2020-11-18	Plettenberg Bay Clinic wc PLC & NHLS/UCT	KRISP, KZN Research Innovation and Sequencing Platform	Arash Iranzadeh et al
SouthAfrica/NHLS-UCT-GS-7443/2020	EPI_ISL_2140675	2020-12-07	Groote Schuur Hospital wc GSH	NHLS/UCT	Arash Iranzadeh et al
SouthAfrica/NHLS-UCT-GS-8076/2020	EPI_ISL_2375958	2020-12-18	Groote Schuur Hospital wc GSH	NHLS/UCT	Arash Iranzadeh et al
SouthAfrica/NHLS-UCT-GS-B191/2021	EPI_ISL_1534271	2021-02-17	Ocean View CDC wc OCE	NHLS/UCT	Arash Iranzadeh et al
SouthAfrica/NHLS-UCT-GS-B253/2021	EPI_ISL_1534312	2021-03-01	Victoria Hospital wc VHW	NHLS/UCT	Arash Iranzadeh et al
SouthAfrica/NICD-N10001/2021	EPI_ISL_3451075	2021-06-04	PORT ELIZABETH LABORATORY	National Institute for Communicable Diseases of the National Health Laboratory Service	Amoako DG et al
SouthAfrica/NICD-N10815/2021	EPI_ISL_2987321	2021-07-03	TSHEPONG LABORATORY	National Institute for Communicable Diseases of the National Health Laboratory Service	Amoako DG et al
SouthAfrica/NICD-N13581/2021	EPI_ISL_4030016	2021-07-23	KIMBERLEY LABORATORY	National Institute for Communicable Diseases of the National Health Laboratory Service	Amoako DG et al
SouthAfrica/NICD-N13741/2021	EPI_ISL_3838535	2021-07-28	KIMBERLEY LABORATORY	National Institute for Communicable Diseases of the National Health Laboratory Service	Amoako DG et al
SouthAfrica/NICD-N4434/2021	EPI_ISL_1827586	2021-01-06	National Institute for Communicable Diseases,National Health Laboratory Services, Gauteng, South Africa	National Institute for Communicable Diseases of the National Health Laboratory Service	Amoako DG et al
SouthAfrica/NICD-N6515/2021	EPI_ISL_2382703	2021-05-06	KIMBERLEY LABORATORY	National Institute for Communicable Diseases of the National Health Laboratory Service	Amoako DG et al
SouthAfrica/NICD-N8301/2021	EPI_ISL_3411789	2021-04-19	KIMBERLEY LABORATORY	National Institute for Communicable Diseases of the National Health Laboratory Service	Amoako DG et al
SouthAfrica/NICD-R01859/2021	EPI_ISL_2178783	2021-04-21	Ampath Laboratories	National Institute for Communicable Diseases of the National Health Laboratory Service	Amoako DG et al
SouthAfrica/NICD-R10357/2021	EPI_ISL_3101640	2021-07-12	National Institute for Communicable Diseases of the National Health Laboratory Service	National Institute for Communicable Diseases of the National Health Laboratory Service	Amoako DG et al
SouthAfrica/Tygerberg-421/2020	EPI_ISL_745117	2020-12-05	Vredenburg Hospital wc VBG	National Health Laboratory Service (NHLS), Tygerberg	Susan Engelbrecht et al
SouthAfrica/Tygerberg-444/2020	EPI_ISL_745127	2020-12-07	Khayelitsha (Site B) CHC wc KHC	National Health Laboratory Service (NHLS), Tygerberg	Susan Engelbrecht et al
SouthAfrica/UFS-VIRO-NGS-237/2021	EPI_ISL_1818874	2021-01-29	NHLS Universitas Academic	UFS Virology	PA Bester et al
SouthAfrica/UFS-VIRO-NGS-275/2021	EPI_ISL_1818904	2021-02-05	NHLS Universitas Academic	UFS Virology	PA Bester et al
SouthAfrica/VIDA-KRISP-K010674/2020	EPI_ISL_2360438	2020-12-28	Vaccines and Infectious Diseases Analytics Research Unit (VIDA)	KRISP, KZn Research Innovation and Sequencing Platform	Baillie Vicky et al
SouthAfrica/VIDA-KRISP-K010744/2020	EPI_ISL_2360500	2020-11-20	Vaccines and Infectious Diseases Analytics Research Unit (VIDA)	KRISP, KZn Research Innovation and Sequencing Platform	Baillie Vicky et al
SouthAfrica/VIDA-KRISP-K011168/2020	EPI_ISL_2360538	2020-12-07	Vaccines and Infectious Diseases Analytics Research Unit (VIDA)	KRISP, KZn Research Innovation and Sequencing Platform	Baillie Vicky et al
SouthAfrica/VIDA-KRISP-K012741/2020	EPI_ISL_2360803	2020-10-09	Vaccines and Infectious Diseases Analytics Research Unit (VIDA)	KRISP, KZn Research Innovation and Sequencing Platform	Baillie Vicky et al
SouthAfrica/VIDA-KRISP-K012770/2020	EPI_ISL_2360832	2020-10-12	Vaccines and Infectious Diseases Analytics Research Unit (VIDA)	KRISP, KZn Research Innovation and Sequencing Platform	Baillie Vicky et al
SouthKorea/KDCA3389/2021	EPI_ISL_1936569	2021-04-22	Division of Emerging Infectious Diseases, Bureau of Infectious Diseases Diagnosis Control, Korea Disease Control and Prevention Agency	Division of Emerging Infectious Diseases, Bureau of Infectious Diseases Diagnosis Control, Korea Disease Control and Prevention Agency	Ae Kyung Park et al
SouthSudan/UG572/2021	EPI_ISL_2928019	2021-04-03	South Sudan Ministry of Health, WHO South Sudan, MRC/UVRI & LSHTM Uganda Research Unit	MRC/UVRI & LSHTM Uganda Research Unit, South Sudan Ministry of Health, WHO South Sudan	Joseph Francis Wamala et al
Spain/HUD-98724392/2021	EPI_ISL_1636524	2021-03-19	Microbiology Department, University Hospital Donostia	Microbiology Department, University Hospital Donostia	Marimon JM et al
Suriname/SR-156/2021	EPI_ISL_2502516	2021-03-31	Central Laboratory, Bureau of Public Health (BOG) and Academic Hospital Paramaribo	Erasmus Medical Center	Bas B Oude Munnink et al
Suriname/SR-RIVM-22504/2021	EPI_ISL_1522127	2021-03-22	Dutch COVID-19 response team	National Institute for Public Health and the Environment (RIVM)	Adam Meijer et al
Sweden/01_SE100_21CS505472/2021	EPI_ISL_3085437	2021-07-11	Karolinska University Hospital Solna	Karolinska University Hospital	Jan Albert et al
Sweden/01_SE100_21CS507000/2021	EPI_ISL_3461970	2021-08-02	Karolinska University Hospital Solna	Karolinska University Hospital	Jan Albert et al
Sweden/01_SE100_test660TEST/2020	EPI_ISL_2365961	2020-11-08	Karolinska University Hospital	Karolinska University Hospital	Jan Albert et al
Sweden/01_SE100_test663TEST/2020	EPI_ISL_2365964	2020-11-12	Karolinska University Hospital	Karolinska University Hospital	Jan Albert et al
Sweden/1909692864/2021	EPI_ISL_2209772	2021-02-15	Swedish national genomic surveillance program of SARS-CoV-2	The Public Health Agency of Sweden	Maximilian Riess et al
Sweden/20327151P/2021	EPI_ISL_3158578	2021-05-26	Swedish national genomic surveillance program of SARS-CoV-2	The Public Health Agency of Sweden	Maximilian Riess et al
Sweden/20551206P/2021	EPI_ISL_3786142	2021-07-26	Swedish national genomic surveillance program of SARS-CoV-2	The Public Health Agency of Sweden	Maximilian Riess et al
Sweden/21-20582/2021	EPI_ISL_1190878	2021-01-26	NPC	The Public Health Agency of Sweden	Anna-Malin Linde et al
Sweden/21-50461/2021	EPI_ISL_1008400	2021-01-07	Klinisk mikrobiologi	The Public Health Agency of Sweden	Anna-Malin Linde et al
Sweden/21-54240/2021	EPI_ISL_2615335	2021-06-04	Swedish national genomic surveillance program of SARS-CoV-2	The Public Health Agency of Sweden	Maximilian Riess et al
Sweden/4014454864/2021	EPI_ISL_1902501	2021-04-02	Swedish national genomic surveillance program of SARS-CoV-2	The Public Health Agency of Sweden	Maximilian Riess et al
Sweden/DC109886581/2021	EPI_ISL_2207729	2021-04-17	Swedish national genomic surveillance program of SARS-CoV-2	The Public Health Agency of Sweden	Maximilian Riess et al
Switzerland/AG-UZH-IMV-3ba4a577/2021	EPI_ISL_2544259	2021-06-04	Invenimus AG	Institute of Medical Virology	Verena Kufner et al
Switzerland/BE-ETHZ-450932/2021	EPI_ISL_1001863	2021-01-10	Viollier AG	Department of Biosystems Science and Engineering, ETH Zürich	Chaoran Chen et al
Switzerland/BE-ETHZ-510758/2021	EPI_ISL_1259872	2021-02-24	Viollier AG	Department of Biosystems Science and Engineering, ETH Zürich	Christian Beisel et al
Switzerland/BE-ETHZ-630329/2021	EPI_ISL_2662306	2021-05-18	Viollier AG	Department of Biosystems Science and Engineering, ETH Zürich	Andrea Patrizia Salzmann et al
Switzerland/BS-ETHZ-500429/2021	EPI_ISL_1119243	2021-02-18	Viollier AG	Department of Biosystems Science and Engineering, ETH Zürich	Chaoran Chen et al
Switzerland/BS-UHB-42721284/2021	EPI_ISL_1747756	2021-03-02	Clinical Virology	Clinical Bacteriology	Tim Roloff et al
Switzerland/GE-33266064/2021	EPI_ISL_1084980	2021-02-13	University Hospitals of Geneva, Laboratory of Virology	HUG, Laboratory of Virology and the Health2030 Genome Center	Samuel Cordey et al
Switzerland/GE-33615126/2021	EPI_ISL_1448587	2021-03-20	University Hospitals of Geneva, Laboratory of Virology	HUG, Laboratory of Virology and the Health2030 Genome Center	Samuel Cordey et al
Switzerland/GE-33723945/2021	EPI_ISL_1533378	2021-03-31	University Hospitals of Geneva, Laboratory of Virology	HUG, Laboratory of Virology and the Health2030 Genome Center	Samuel Cordey et al
Switzerland/GE-HUG-33969743/2021	EPI_ISL_1963296	2021-04-24	University Hospitals of Geneva, Laboratory of Virology	HUG, Laboratory of Virology and the Health2030 Genome Center	Samuel Cordey et al
Switzerland/GE-HUG-34518511/2021	EPI_ISL_2790083	2021-06-18	University Hospitals of Geneva, Laboratory of Virology	HUG, Laboratory of Virology and the Health2030 Genome Center	Samuel Cordey et al
Switzerland/GEN2674/2021	EPI_ISL_1007603	2021-01-14	CHUV	Laboratory of genomics and metagenomics, Institute of Microbiology, University Hospital Centre and University of Lausanne, Switzerland	Trestan Pillonel et al
Switzerland/VD-CHUV-GEN5375/2021	EPI_ISL_2622100	2021-06-12	CHUV	Laboratory of genomics and metagenomics	Trestan Pillonel et al
Switzerland/ZH-33019967/2021	EPI_ISL_2420700	2021-05-30	Viollier AG	Viollier AG	Andrea Patrizia Salzmann et al
Switzerland/un-33123067/2021	EPI_ISL_981828	2021-01-30	University Hospitals of Geneva, Laboratory of Virology	HUG, Laboratory of Virology and the Health2030 Genome Center	Samuel Cordey et al
Thailand/A21938/2021	EPI_ISL_3892150	2021-03-28	Port Health and Quarantine, Suvarnabhumi Airport	Thai Red Cross Emerging Infectious Diseases Clinical Center and Faculty of Medicine, Chulalongkorn University	Rome Buathong et al
Thailand/CU-SI2105809-NT/2021	EPI_ISL_981004	2021-02-03	Thai Red Cross Emerging Infectious Diseases Health Science Centre, Chulalongkorn Hospital, Faculty of Medicine, Chulalongkorn University	Thai Red Cross Emerging Infectious Diseases Center and Faculty of Medicine, Chulalongkorn University	Rome Buathong et al
Thailand/CU-SI2107331-NT/2021	EPI_ISL_1007659	2021-02-12	Thai Red Cross Emerging Infectious Diseases Health Science Centre, Chulalongkorn Hospital, Faculty of Medicine, Chulalongkorn University	Thai Red Cross Emerging Infectious Diseases Center and Faculty of Medicine, Chulalongkorn University	Rome Buathong et al
Thailand/SQ-CONI-0643/2021	EPI_ISL_1491579	2021-03-16	Faculty of Medicine Vajira Hospital	COVID-19 Network Investigations (CONI) Alliance	Elizabeth Batty et al
Thailand/SQ-CONI-0677/2021	EPI_ISL_1545668	2021-04-05	Faculty of Medicine Vajira Hospital	COVID-19 Network Investigations (CONI) Alliance	Elizabeth Batty et al
Togo/NMIMR-21-TGS-100/2021	EPI_ISL_3914942	2021-03-01	Institut National D’hygiene, Lome, Togo	Noguchi Memorial Institute for Medical Research, University of Ghana, Legon, Ghana	Afiwa W. Halatoko et al
Togo/NMIMR-21-TGS-104/2021	EPI_ISL_3914946	2021-03-07	Institut National D’hygiene, Lome, Togo	Noguchi Memorial Institute for Medical Research, University of Ghana, Legon, Ghana	Afiwa W. Halatoko et al
Tunisia/202129459/2021	EPI_ISL_2154331	2021-04-26	Laboratory of Microbiology, National Reference Lab, Charles Nicolle Hospital; 2-University of Tunis ElManar, Faculty of Medicine of Tunis, LR99ES09, Tunis, Tunisia	Clinical and Experimental Pharmacology Lab, LR16SP02, National Center of Pharmacovigilance, University of Tunis El Manar, Tunis, Tunisia. 2-Neurodegenerative diseases and psychiatric troubles, LR18SP03, Razi Hospital, University of Tunis El Manar, Tunis, Tunisia. 3- Ministry of Health, National Observatory of New and Emerging Diseases, 1006, Tunis, Tunisia	Sameh Trabelsi et al
Turkey/CTF_02032021_M026/2021	EPI_ISL_1663599	2021-03-02	IU-Cerrahpasa, Cerrahpasa School of Medicine, COVID-19 Lab	IU-Cerrahpasa, Cerrahpasa School of Medicine, COVID-19 Lab	Mert Kuskucu et al
Turkey/CTF_07042021_M042/2021	EPI_ISL_1663062	2021-04-07	IU-Cerrahpasa, Cerrahpasa School of Medicine, COVID-19 Lab	Illumina Miseq	Mert Kuskucu et al
Turkey/CTF_08042021_M041/2021	EPI_ISL_1663581	2021-04-08	IU-Cerrahpasa, Cerrahpasa School of Medicine, COVID-19 Lab	IU-Cerrahpasa, Cerrahpasa School of Medicine, COVID-19 Lab	Mert Kuskucu et al
Turkey/HSGM-14021/2021	EPI_ISL_1379192	2021-03-16	Ministry of Health Turkey	Ministry of Health Turkey	Fatma Bayrakdar et al
Turkey/HSGM-7037/2021	EPI_ISL_1533638	2021-03-01	Ministry of Health Turkey	Ministry of Health Turkey	Fatma Bayrakdar et al
Turkey/HSGM-B10254/2021	EPI_ISL_2363766	2021-05-05	Ministry of Health Turkey	Ministry of Health Turkey	Fatma Bayrakdar et al
Turkey/HSGM-B15813/2021	EPI_ISL_3066717	2021-06-03	Ministry of Health Turkey	Ministry of Health Turkey	Fatma Bayrakdar et al
Turkey/HSGM-FS543/2021	EPI_ISL_3402373	2021-08-05	Ministry of Health Turkey	Ministry of Health Turkey	Fatma Bayrakdar et al
Turkey/HSGM-GF13565/2021	EPI_ISL_3315765	2021-07-31	Ministry of Health Turkey	Ministry of Health Turkey	Fatma Bayrakdar et al
USA/CA-CDC-ASC210163109/2021	EPI_ISL_4360648	2021-07-20	Aegis Sciences Corporation	Centers for Disease Control and Prevention Division of Viral Diseases, Pathogen Discovery	Dakota Howard et al
USA/CA-CDPH1108/2021	EPI_ISL_2892508	2021-05-04	California Department of Public Health	California Department of Public Health	CDPH IDLB COVIDNet et al
USA/CA-Stanford-07_S15/2021	EPI_ISL_1335871	2021-01-19	Stanford Health Care	Clinical Virology Laboratory, Stanford University School or Medicine	Malaya K. Sahoo et al
USA/FL-CDC-ASC210240086/2021	EPI_ISL_4365341	2021-07-21	Aegis Sciences Corporation	Centers for Disease Control and Prevention Division of Viral Diseases, Pathogen Discovery	Dakota Howard et al
USA/FL-CDC-LC0238080/2021	EPI_ISL_4331663	2021-08-27	Laboratory Corporation of America	Centers for Disease Control and Prevention Division of Viral Diseases, Pathogen Discovery	Dakota Howard et al
USA/IN-INSPHL-02078/2021	EPI_ISL_2443190	2021-06-04	IN State Department of Health Laboratory Services	IN State Department of Health Laboratory Services	Cassandra Campion et al
USA/MD-CDC-ASC210040425/2021	EPI_ISL_4360877	2021-04-01	Aegis Sciences Corporation	Centers for Disease Control and Prevention Division of Viral Diseases, Pathogen Discovery	Dakota Howard et al
USA/MD-MDH-1377/2021	EPI_ISL_1336304	2021-03-08	MD PHL	MD PHL	Maryland Department of Health Laboratories Administration et al
USA/MN-CDC-IBX616667165146/2021	EPI_ISL_3305248	2021-03-17	Infinity Biologix	Centers for Disease Control and Prevention Division of Viral Diseases, Pathogen Discovery	Dakota Howard et al
USA/ND-NDDH-0939/2021	EPI_ISL_2086478	2021-03-25	North Dakota Department of Health, Public Health Laboratory	North Dakota Department of Health, Public Health Laboratory	Lisa Wingerter et al
USA/NV-CDC-QDX21954428/2021	EPI_ISL_1194469	2021-02-10	Quest Diagnostics Incorporated	Centers for Disease Control and Prevention Division of Viral Diseases, Pathogen Discovery	Peter W. Cook et al
USA/PA-CDC-QDX23571976/2021	EPI_ISL_1648807	2021-04-02	Quest Diagnostics Incorporated	Centers for Disease Control and Prevention Division of Viral Diseases, Pathogen Discovery	Dakota Howard et al
USA/WI-UW-4110/2021	EPI_ISL_1582470	2021-03-25	University of Wisconsin-Madison AIDS Vaccine Research Laboratories	University of Wisconsin-Madison AIDS Vaccine Research Laboratories	Gage Moreno et al
USA/WI-WSLH-214085/2021	EPI_ISL_2018797	2021-04-14	Wisconsin State Laboratory of Hygiene Communicable Disease Division	Wisconsin State Laboratory of Hygiene Communicable Disease Division	Abigail C. Shockey et al
Uganda/UG396/2021	EPI_ISL_2348643	2021-03-15	Rakai Health Sciences Program	MRC/UVRI & LSHTM Uganda Research Unit	Charles Ssuuna et al
Uganda/UG466/2021	EPI_ISL_2346432	2021-04-02	MRC/UVRI & LSHTM Uganda Research Unit, Central Public Health Laboratories	MRC/UVRI & LSHTM Uganda Research Unit, Central Public Health Laboratories	Matthew Cotten et al
UnitedArabEmirates/4359/2020	EPI_ISL_860088	2020-12-26	BTC, Khalifa University	BTC, Khalifa University	Al Safar et al
Zambia/RC-033/2020	EPI_ISL_2678284	2020-12-23	HerpeZ	Institute of Tropical Medicine	John Tembo et al
Zambia/RC-060/2021	EPI_ISL_2625632	2021-01-04	HerpeZ	Institute of Tropical Medicine	John Tembo et al
Zambia/RC-151/2021	EPI_ISL_2678311	2021-01-05	HerpeZ	Institute of Tropical Medicine	John Tembo et al
Zambia/ZMB-110078/2021	EPI_ISL_4513686	2021-03-09	University of Zambia, School of Veterinary Medicine	UNZAVET and PATH	Mulenga Mwenda-Chimfwembe et al
Zambia/ZMB-84567/2021	EPI_ISL_2803578	2021-02-05	University of Zambia, School of Veterinary Medicine	UNZAVET and PATH	Mulenga Mwenda-Chimfwembe et al
Zambia/ZMB-93786/2021	EPI_ISL_2803645	2021-04-26	University of Zambia, School of Veterinary Medicine	UNZAVET and PATH	Mulenga Mwenda-Chimfwembe et al
Zambia/ZMB-94239/2021	EPI_ISL_2803629	2021-04-28	University of Zambia, School of Veterinary Medicine	UNZAVET and PATH	Mulenga Mwenda-Chimfwembe et al
Zambia/ZMB-99831/2021	EPI_ISL_4513542	2021-06-04	University of Zambia, School of Veterinary Medicine	UNZAVET and PATH	Mulenga Mwenda-Chimfwembe et al
Zambia/ZMB-V65185/2020	EPI_ISL_977354	2020-12-01	University of Zambia, School of Veterinary Medicine	UNZAVET and PATH	Mulenga Mwenda-Chimfwembe et al
Zimbabwe/CERI-KRISP-K011640/2021	EPI_ISL_2492709	2021-01-08	National Microbiology Reference Laboratory, Ministry of Health, Harare, Zimbabwe	CERI, Centre for Epidemic Response and Innvoation, Stellenbosch University and KRISP, KZN Research Innovation and Sequencing Platform, UKZN.	Air Comodor Dr J. Chimedza et al
Zimbabwe/CERI-KRISP-K021539/2021	EPI_ISL_3730395	2021-06-25	National Microbiology Reference Laboratory, Ministry of Health, Harare, Zimbabwe	CERI, Centre for Epidemic Response and Innvoation, Stellenbosch University and KRISP, KZN Research Innovation and Sequencing Platform, UKZN.	Air Comodor Dr J. Chimedza et al
Zimbabwe/ZW-41942/2020	EPI_ISL_1191910	2020-12-28	National Microbiology Reference Laboratory	Quadram Institute Bioscience	Tapfumanei Mashe et al
Angola/CERI-KRISP-K012707/2021	EPI_ISL_2493026	2021-03-22	Instituto Nacional de Investigação em Saúde	CERI, Centre for Epidemic Response and Innvoation, Stellenbosch University and KRISP, KZN Research Innovation and Sequencing Platform, UKZN.	Morais J et al
Argentina/INEI101620/2021	EPI_ISL_2135142	2021-02-23	Servicio Virosis Respiratorias-Departamento Virología-INEI	Instituto Nacional Enfermedades Infecciosas C.G.Malbran	Baumeister E. et al
Argentina/INEI103067/2021	EPI_ISL_2135331	2021-03-29	Servicio Virosis Respiratorias-Departamento Virología-INEI	Instituto Nacional Enfermedades Infecciosas C.G.Malbran	Baumeister E. et al
Argentina/INEI103424/2021	EPI_ISL_2135702	2021-03-20	Servicio Virosis Respiratorias-Departamento Virología-INEI	Instituto Nacional Enfermedades Infecciosas C.G.Malbran	Baumeister E. et al
Argentina/INEI103536/2021	EPI_ISL_2135719	2021-04-05	Servicio Virosis Respiratorias-Departamento Virología-INEI	Instituto Nacional Enfermedades Infecciosas C.G.Malbran	Baumeister E. et al
Argentina/INEI103773/2021	EPI_ISL_2135999	2021-04-05	Servicio Virosis Respiratorias-Departamento Virología-INEI	Instituto Nacional Enfermedades Infecciosas C.G.Malbran	Baumeister E. et al
Argentina/INEI104226/2021	EPI_ISL_2140039	2021-04-22	Servicio Virosis Respiratorias-Departamento Virología-INEI	Instituto Nacional Enfermedades Infecciosas C.G.Malbran	Baumeister E. et al
Argentina/INEI104778/2021	EPI_ISL_2158831	2021-04-27	Servicio Virosis Respiratorias-Departamento Virología-INEI	Instituto Nacional Enfermedades Infecciosas C.G.Malbran	Baumeister E. et al
Argentina/INEI105506/2021	EPI_ISL_4082341	2021-05-17	Servicio Virosis Respiratorias-Departamento Virología-INEI	Instituto Nacional Enfermedades Infecciosas C.G.Malbran	Baumeister E. et al
Argentina/INEI106608/2021	EPI_ISL_4082877	2021-06-11	Servicio Virosis Respiratorias-Departamento Virología-INEI	Instituto Nacional Enfermedades Infecciosas C.G.Malbran	Baumeister E. et al
Argentina/INEI107737/2021	EPI_ISL_4083335	2021-06-29	Servicio Virosis Respiratorias-Departamento Virología-INEI	Instituto Nacional Enfermedades Infecciosas C.G.Malbran	Baumeister E. et al
Argentina/INEI107920/2021	EPI_ISL_4083447	2021-07-19	Servicio Virosis Respiratorias-Departamento Virología-INEI	Instituto Nacional Enfermedades Infecciosas C.G.Malbran	Baumeister E. et al
Argentina/PAIS-A0503/2021	EPI_ISL_2007528	2021-03-03	Laboratorio de Virología del Hospital de Niños Dr. Ricardo Gutierrez	Área de Secuenciación del Laboratorio de Virología del Hospital de Niños Dr. Ricardo Gutierrez on behalf of 'Proyecto Argentino Interinstitucional de genomica de SARS-CoV-2' (PAIS Consortium)	Alexay et al
Argentina/PAIS-A0519/2021	EPI_ISL_2007486	2021-02-09	Hospital de Clínicas "José de San Martín"	Área de Secuenciación del Laboratorio de Virología del Hospital de Niños Dr. Ricardo Gutierrez on behalf of 'Proyecto Argentino Interinstitucional de genomica de SARS-CoV-2' (PAIS Consortium)	Marcelo Rodríguez Fermepin et al
Argentina/PAIS-A0825/2021	EPI_ISL_4405112	2021-05-24	Laboratorio de Virología del Hospital de Niños Dr. Ricardo Gutierrez	Área de Secuenciación del Laboratorio de Virología del Hospital de Niños Dr. Ricardo Gutierrez on behalf of 'Proyecto Argentino Interinstitucional de genomica de SARS-CoV-2' (PAIS Consortium)	Nabaes Jodar et al
Argentina/PAIS-E0291/2021	EPI_ISL_3033072	2021-05-27	Laboratorio Central de la Ciudad de Santa Fe	Grupo de Genómica y Bioinformática del Instituto de Investigación de la Cadena Láctea CONICET-INTA on behalf of 'Proyecto Argentino Interinstitucional de genomica de SARS-CoV-2' (PAIS Consortium)	Eberhardt et al
Argentina/PAIS-G0373/2021	EPI_ISL_4003473	2021-08-20	Laboratorio Central, Ministerio de Salud Córdoba	Instituto de Patologia Vegetal (CIAP-INTA) on behalf of 'Proyecto Argentino Interinstitucional de genomica de SARS-CoV-2' (PAIS Consortium)	Fernández et al
Austria/CeMM11773/2021	EPI_ISL_2758010	2021-06-10	Austrian Agency for Health and Food Safety (AGES)	Bergthaler laboratory, CeMM Research Center for Molecular Medicine of the Austrian Academy of Sciences	Lukas Endler et al
Austria/CeMM14682/2021	EPI_ISL_3797192	2021-07-29	Austrian Agency for Health and Food Safety (AGES)	Bergthaler laboratory, CeMM Research Center for Molecular Medicine of the Austrian Academy of Sciences	Lukas Endler et al
Austria/KILM1342/2021	EPI_ISL_4032492	2021-08-07	Lifebrain Covid Labor GmbH	Dept. of Laboratory Medicine	Harald Esterbauer et al
Belgium/AZDelta-14105-2120L/2021	EPI_ISL_2377054	2021-05-26	AZDelta	AZ Delta Medical Laboratories in Roeselare, Belgium	Geert Martens et al
Belgium/AZKLINA121-102561/2021	EPI_ISL_2137725	2021-05-04	AZ Klina	AZ Klina	Carl Vael - Lynsey Berckmans et al
Belgium/Aalst-OLVZ-8022147/2021	EPI_ISL_1299230	2021-03-15	OLVZ Aalst	OLVZ Aalst	Astrid Holderbeke et al
Belgium/Brussels-YY0776/2021	EPI_ISL_2227747	2021-04-11	Microbiology Department - University Hospital Brussel	Microbiology Department - University Hospital Brussel	Oriane Soetens et al
Belgium/CHUNamur1323442801/2021	EPI_ISL_1528180	2021-03-17	Plateforme de testing Namuroise	Plateforme de testing Namuroise	et al
Belgium/CHUNamur13493500/2021	EPI_ISL_3061958	2021-07-13	Plateforme de testing Namuroise	Arlon	Lesly Nyinkeu Kemamen et al
Belgium/MBLG81671/2021	EPI_ISL_2230786	2021-05-16	Cliniques universitaires Saint-Luc	UCLouvain/IREC/MBLG	Jean Ruelle et al
Belgium/UGent-4601/2021	EPI_ISL_1689402	2021-03-25	Lab voor klinische biologie	Lab voor klinische biologie	Marija Janevska et al
Belgium/UGent-5914/2021	EPI_ISL_2192161	2021-04-24	Lab voor klinische biologie	Lab voor klinische biologie	Marija Janevska et al
Belgium/UGent-7461/2021	EPI_ISL_2861480	2021-06-23	Lab voor klinische biologie	Lab voor klinische biologie	Marija Janevska et al
Belgium/ULG-11925/2021	EPI_ISL_984622	2021-01-31	Department of Clinical Microbiology	GIGA Medical Genomics	Keith Durkin et al
Belgium/ULG-16431/2021	EPI_ISL_2612802	2021-06-08	SYNLAB	GIGA Medical Genomics	Keith Durkin et al
Belgium/ULG-16946/2021	EPI_ISL_2930958	2021-07-05	Department of Clinical Microbiology	GIGA Medical Genomics	Keith Durkin et al
Belgium/ULG-17211/2021	EPI_ISL_3101048	2021-07-12	University of Liège COVID-19 testing center	GIGA Medical Genomics	Keith Durkin et al
Belgium/UMONS-CV2196552266/2021	EPI_ISL_1971484	2021-04-30	National Platform bis UMONS/Jolimont	National Platform bis UMONS/Jolimont	François Dufrasne et al
Belgium/UZA-UA-3523/2021	EPI_ISL_1036621	2021-02-11	Platform BIS UZA/UAntwerpen	UAntwerp, Laboratory of Medical Microbiology	Basil Britto Xavier et al
Belgium/rega-10496/2021	EPI_ISL_2864773	2021-06-06	KU Leuven, Rega Institute, Clinical and Epidemiological Virology	KU Leuven, Rega Institute, Clinical and Epidemiological Virology	Tony Wawina-Bokalanga et al
Belgium/rega-15999/2021	EPI_ISL_4571448	2021-06-18	KU Leuven, Rega Institute, Clinical and Epidemiological Virology	KU Leuven, Rega Institute, Clinical and Epidemiological Virology	Tony Wawina-Bokalanga et al
Belgium/rega-3135/2021	EPI_ISL_1000993	2021-02-08	KU Leuven, Rega Institute, Clinical and Epidemiological Virology	KU Leuven, Rega Institute, Clinical and Epidemiological Virology	Tony Wawina-Bokalanga et al
Belgium/rega-3814/2021	EPI_ISL_1322652	2021-02-16	KU Leuven, Rega Institute, Clinical and Epidemiological Virology	KU Leuven, Rega Institute, Clinical and Epidemiological Virology	Tony Wawina-Bokalanga et al
Belgium/rega-3900/2021	EPI_ISL_1322688	2021-02-24	KU Leuven, Rega Institute, Clinical and Epidemiological Virology	KU Leuven, Rega Institute, Clinical and Epidemiological Virology	Tony Wawina-Bokalanga et al
Belgium/rega-4688/2021	EPI_ISL_1382589	2021-03-06	KU Leuven, Rega Institute, Clinical and Epidemiological Virology	KU Leuven, Rega Institute, Clinical and Epidemiological Virology	Tony Wawina-Bokalanga et al
Belgium/rega-6405/2021	EPI_ISL_2425173	2021-04-04	KU Leuven, Rega Institute, Clinical and Epidemiological Virology	KU Leuven, Rega Institute, Clinical and Epidemiological Virology	Tony Wawina-Bokalanga et al
Belgium/rega-7357/2021	EPI_ISL_2425107	2021-04-19	KU Leuven, Rega Institute, Clinical and Epidemiological Virology	KU Leuven, Rega Institute, Clinical and Epidemiological Virology	Tony Wawina-Bokalanga et al
Belgium/rega-9787/2021	EPI_ISL_2834791	2021-05-19	KU Leuven, Rega Institute, Clinical and Epidemiological Virology	KU Leuven, Rega Institute, Clinical and Epidemiological Virology	Tony Wawina-Bokalanga et al
Belize/CML-106/2021	EPI_ISL_4296410	2021-06-30	Central Medical Laboratory	Baylor College of Medicine	Alexander Kneubehl et al
Belize/CML-123/2021	EPI_ISL_4296427	2021-06-25	Central Medical Laboratory	Baylor College of Medicine	Alexander Kneubehl et al
Belize/CML-86/2021	EPI_ISL_4296390	2021-05-07	Central Medical Laboratory	Baylor College of Medicine	Alexander Kneubehl et al
Bolivia/21737/2021	EPI_ISL_2274035	2021-03-26	Centro Nacional de Enfermidades Tropicales (CENETROP)	Laboratory of Respiratory Viruses and Measles, Oswaldo Cruz Institute, FIOCRUZ	Paola Resende et al
Bolivia/Cochabamba-GM2-1/2021	EPI_ISL_2600379	2021-05-04	Laboratorio de Biologia Molecular, Hospital Belga	Molecular Genetics Laboratory, Instituto de Investigaciones Químicas, Universidad Mayor de San Andrés	Oscar M. Rollano-Peñaloza et al
BosniaandHerzegovina/AGC14073/2021	EPI_ISL_2820510	2021-06-28	Poliklinika Vitalis	Alea Genetic Centre	Lana Salihefendic et al
Brazil/AL-NVBS4415GENOV701322328857/2021	EPI_ISL_4413591	2021-08-08	DASA	DASA	Rodrigo Guarischi et al
Brazil/AM-987/2020	EPI_ISL_833167	2020-12-16	DB Diagnosticos do Brasil	Instituto Adolfo Lutz, Interdiciplinary Procedures Center, Strategic Laboratory	Claudio Tavares Sacchi et al
Brazil/AM-FIOCRUZ-20143093FL/2020	EPI_ISL_1068111	2020-12-28	Laboratorio de Ecologia de Doencas Transmissiveis na Amazonia, Instituto Leonidas e Maria Deane - Fiocruz Amazonia	Laboratorio de Ecologia de Doencas Transmissiveis na Amazonia, Instituto Leonidas e Maria Deane - Fiocruz Amazonia	Valdinete Nascimento et al
Brazil/AM-FIOCRUZ-20895217CM/2020	EPI_ISL_1068249	2020-12-22	Laboratorio de Ecologia de Doencas Transmissiveis na Amazonia, Instituto Leonidas e Maria Deane - Fiocruz Amazonia	Laboratorio de Ecologia de Doencas Transmissiveis na Amazonia, Instituto Leonidas e Maria Deane - Fiocruz Amazonia	Valdinete Nascimento et al
Brazil/AM-FIOCRUZ-21143402KJ/2021	EPI_ISL_1068264	2021-01-06	Laboratorio de Ecologia de Doencas Transmissiveis na Amazonia, Instituto Leonidas e Maria Deane - Fiocruz Amazonia	Laboratorio de Ecologia de Doencas Transmissiveis na Amazonia, Instituto Leonidas e Maria Deane - Fiocruz Amazonia	Valdinete Nascimento et al
Brazil/AM-FIOCRUZ-21890088ERF/2021	EPI_ISL_2777309	2021-03-01	Laboratório Central de Saúde Pública do Amazonas - LACEN-AM	Laboratorio de Ecologia de Doencas Transmissiveis na Amazonia, Instituto Leonidas e Maria Deane - Fiocruz Amazonia	Valdinete Nascimento et al
Brazil/AM-FIOCRUZ-21890097MPS/2021	EPI_ISL_3050504	2021-06-21	Laboratório Central de Saúde Pública do Amazonas - LACEN-AM	Laboratorio de Ecologia de Doencas Transmissiveis na Amazonia, Instituto Leonidas e Maria Deane - Fiocruz Amazonia	Valdinete Nascimento et al
Brazil/AM-FIOCRUZ-21891938AMC/2021	EPI_ISL_2777687	2021-05-01	Laboratório Central de Saúde Pública do Amazonas - LACEN-AM	Laboratorio de Ecologia de Doencas Transmissiveis na Amazonia, Instituto Leonidas e Maria Deane - Fiocruz Amazonia	Valdinete Nascimento et al
Brazil/AM-FIOCRUZ-21892942TMT/2021	EPI_ISL_3050407	2021-06-14	Laboratório Central de Saúde Pública do Amazonas - LACEN-AM	Laboratorio de Ecologia de Doencas Transmissiveis na Amazonia, Instituto Leonidas e Maria Deane - Fiocruz Amazonia	Valdinete Nascimento et al
Brazil/AM-FIOCRUZ-21896760VLL/2021	EPI_ISL_4520326	2021-07-04	Laboratório Central de Saúde Pública do Amazonas - LACEN-AM	Laboratorio de Ecologia de Doencas Transmissiveis na Amazonia, Instituto Leonidas e Maria Deane - Fiocruz Amazonia	Valdinete Nascimento et al
Brazil/AM-FIOCRUZ-21897726GBS/2021	EPI_ISL_2777870	2021-04-15	Laboratório Central de Saúde Pública do Amazonas - LACEN-AM	Laboratorio de Ecologia de Doencas Transmissiveis na Amazonia, Instituto Leonidas e Maria Deane - Fiocruz Amazonia	Valdinete Nascimento et al
Brazil/AM-FIOCRUZ-3521-1P/2021	EPI_ISL_1402431	2021-01-07	Laboratory of Respiratory Viruses and Measles, Oswaldo Cruz Institute, FIOCRUZ	Laboratory of Respiratory Viruses and Measles, Oswaldo Cruz Institute, FIOCRUZ	Paola Resende et al
Brazil/AM-IEC-177310/2020	EPI_ISL_918505	2020-12-30	LACEN - Laboratório Central de Saúde Pública do Amazonas	﻿Evandro Chagas Institute	Santos et al
Brazil/AM-L71-CD1740/2020	EPI_ISL_804843	2020-12-21	DB Diagnosticos do Brasil	Laboratório de Parasitologia Médica - Instituto de Medicina Tropical - Universidade de São Paulo	Nuno Faria et al
Brazil/AM-L82-CD2288/2020	EPI_ISL_1061009	2020-12-26	CDL Laboratorio Santos e Vidal LTDA.	Instituto de Medicina Tropical de Sao Paulo	Brazil-UK Centre for Arbovirus Discovery Diagnosis Genomics et al
Brazil/BA-NXBS2411GENOV827656135111/2021	EPI_ISL_4422634	2021-06-02	DASA	DASA	Rodrigo Guarischi et al
Brazil/DF-NXBS166GENOV827512423505/2021	EPI_ISL_3663910	2021-05-01	DASA	DASA	Rodrigo Guarischi et al
Brazil/DF-NXBS2247GENOV70975171029/2021	EPI_ISL_4422631	2021-06-07	DASA	DASA	Rodrigo Guarischi et al
Brazil/GO-HLAGYN-1638441/2021	EPI_ISL_2187997	2021-05-03	HLAGYN - Laboratorio de Imunologia de Transplantes de Goias	HLAGYN - Laboratorio de Imunologia de Transplantes de Goias	Fernando Antonio Vinhal dos Santos et al
Brazil/GO-HLAGYN-1715701/2021	EPI_ISL_3254502	2021-06-14	HLAGYN - Laboratorio de Imunologia de Transplantes de Goias	HLAGYN - Laboratorio de Imunologia de Transplantes de Goias	Fernando Antonio Vinhal dos Santos et al
Brazil/MG-FIOCRUZ-15313/2021	EPI_ISL_2660471	2021-03-04	Laboratorio Central de Saude Publica do Estado de Minas Gerais (LACEN/MG)	Laboratory of Respiratory Viruses and Measles, Oswaldo Cruz Institute, FIOCRUZ	Paola Resende et al
Brazil/PA-FIOCRUZ-9248/2021	EPI_ISL_2645900	2021-02-17	Laboratorio Central de Saude Publica do Estado do Para (LACEN/PA)	Laboratory of Respiratory Viruses and Measles, Oswaldo Cruz Institute, FIOCRUZ	Paola Resende et al
Brazil/PA-NXBS2207GENOV70974377828/2021	EPI_ISL_4422787	2021-05-27	DASA	DASA	Rodrigo Guarischi et al
Brazil/PB-BA1200-250009713/2020	EPI_ISL_2241496	2020-10-01	Laboratório Central de Saúde Pública da Paraiba	Coordenação Geral de Laboratórios de Saúde Pública (CGLAB/DAEVS/SVS/MS)	Vagner Fonseca et al
Brazil/PE-FIOCRUZ-IAM2349/2021	EPI_ISL_3046322	2021-06-30	LACEN/PE	WallauLab on behalf of Fiocruz COVID-19 Genomic Surveillance Network	Marcelo Henrique dos Santos Paiva et al
Brazil/PR-L119-CD7789/2020	EPI_ISL_2344420	2020-10-26	Instituto Butantan	Instituto de Medicina Tropical de Sao Paulo	Brazil-UK Centre for Arbovirus Discovery Diagnosis Genomics et al
Brazil/PR-NVBS2669GENOV45371732525/2021	EPI_ISL_4424241	2021-07-13	DASA	DASA	Rodrigo Guarischi et al
Brazil/RJ-FIOCRUZ-37549/2021	EPI_ISL_3435049	2021-06-22	Laboratory of Respiratory Viruses and Measles, Oswaldo Cruz Institute, FIOCRUZ	Laboratory of Respiratory Viruses and Measles, Oswaldo Cruz Institute, FIOCRUZ	Paola Resende et al
Brazil/RJ-LNN00300/2021	EPI_ISL_1858611	2021-04-13	Laboratorio Central Noel Nutels	Bioinformatics Laboratory / LNCC	Luiz G P de Almeida et al
Brazil/RJ-LNN00645/2021	EPI_ISL_2101410	2021-04-19	Laboratorio Central Noel Nutels	Bioinformatics Laboratory / LNCC	Luiz G P de Almeida et al
Brazil/RJ-LNN00867/2021	EPI_ISL_2101645	2021-04-12	Unidade de apoio ao diagnóstico da COVID – UNADIG	Bioinformatics Laboratory / LNCC	Luiz G P de Almeida et al
Brazil/RJ-LNN01246/2021	EPI_ISL_2385526	2021-05-02	Laboratorio Central Noel Nutels	Bioinformatics Laboratory / LNCC	Luiz G P de Almeida et al
Brazil/RJ-LNN01362/2021	EPI_ISL_2385637	2021-05-04	Laboratorio Central Noel Nutels	Bioinformatics Laboratory / LNCC	Luiz G P de Almeida et al
Brazil/RJ-LNN01699/2021	EPI_ISL_2534910	2021-05-13	Laboratorio Central Noel Nutels	Bioinformatics Laboratory / LNCC	Luiz G P de Almeida et al
Brazil/RJ-LNN01928/2021	EPI_ISL_2535087	2021-05-24	Laboratorio Central Noel Nutels	Bioinformatics Laboratory / LNCC	Luiz G P de Almeida et al
Brazil/RJ-LNN02961/2021	EPI_ISL_2837035	2021-06-09	Laboratorio Central Noel Nutels	Bioinformatics Laboratory / LNCC	Luiz G P de Almeida et al
Brazil/RJ-LNN03211/2021	EPI_ISL_2837233	2021-06-10	Unidade de apoio ao diagnostico da COVID - UNADIG	Bioinformatics Laboratory / LNCC	Luiz G P de Almeida et al
Brazil/RJ-LNN03456/2021	EPI_ISL_3245160	2021-06-28	Laboratorio Central Noel Nutels	Bioinformatics Laboratory / LNCC	Luiz G P de Almeida et al
Brazil/RJ-LNN03869/2021	EPI_ISL_3072270	2021-06-29	Unidade de apoio ao diagnostico da COVID - UNADIG	Bioinformatics Laboratory / LNCC	Luiz G P de Almeida et al
Brazil/RS-164_LABRESIS/2020	EPI_ISL_3233232	2020-11-01	LABRESIS	LABRESIS	Wink PL et al
Brazil/RS-43RPAMHCPA/2021	EPI_ISL_1133143	2021-02-01	LABCOVID_HCPA	LABRESIS_HCPA	Martins AF et al
Brazil/RS-FIOCRUZ-14251/2021	EPI_ISL_2661779	2021-03-02	Laboratorio Central de Saude Publica do Estado do Rio Grande do Sul (LACEN-RS)	Laboratory of Respiratory Viruses and Measles, Oswaldo Cruz Institute, FIOCRUZ	Paola Resende et al
Brazil/RS-FIOCRUZ-28458/2021	EPI_ISL_2603583	2021-04-23	Laboratorio Central de Saude Publica do Estado do Rio Grande do Sul (LACEN-RS)	Laboratory of Respiratory Viruses and Measles, Oswaldo Cruz Institute, FIOCRUZ	Paola Resende et al
Brazil/RS-FIOCRUZ-33280/2021	EPI_ISL_2982799	2021-05-24	Laboratorio Central de Saude Publica do Estado do Rio Grande do Sul (LACEN-RS)	Laboratory of Respiratory Viruses and Measles, Oswaldo Cruz Institute, FIOCRUZ	Paola Resende et al
Brazil/RS-LMM38991/2020	EPI_ISL_1630158	2020-11-30	Laboratório de Microbiologia Molecular - Universidade FEEVALE	Laboratório de Microbiologia Molecular - Universidade FEEVALE	Alana Witt Hansen et al
Brazil/SE-FIOCRUZ-17942/2021	EPI_ISL_2196215	2021-02-26	Laboratorio Central de Saude Publica do Estado de Sergipe (LACEN/SE)	Laboratory of Respiratory Viruses and Measles, Oswaldo Cruz Institute, FIOCRUZ	Paola Resende et al
Brazil/SE-FIOCRUZ-18024/2021	EPI_ISL_2157443	2021-03-09	Laboratorio Central de Saude Publica do Estado de Sergipe (LACEN/SE)	Laboratory of Respiratory Viruses and Measles, Oswaldo Cruz Institute, FIOCRUZ	Paola Resende et al
Brazil/SP-1029/2021	EPI_ISL_872191	2021-01-15	Conjunto Hospitalar do Mandaqui de Sao Paulo	Instituto Adolfo Lutz, Interdiciplinary Procedures Center, Strategic Laboratory	Claudio Tavares Sacchi et al
Brazil/SP-3006/2021	EPI_ISL_2691144	2021-05-04	Instituto Adolfo Lutz Central	Instituto Adolfo Lutz, Interdiciplinary Procedures Center, Strategic Laboratory	Claudio Tavares Sacchi et al
Brazil/SP-BT25036/2021	EPI_ISL_2378655	2021-05-07	Instituto de Biotecnologia - UNESP-Botucatu-SP	Instituto de Biotecnologia - UNESP-Botucatu-SP	Fábio Sossai Possebon et al
Brazil/SP-IB_100345/2021	EPI_ISL_1966370	2021-03-30	UPA DR FRANCO DA ROCHA	Instituto Butantan / Mendelics	Instituto Butantan: Dimas Tadeu Covas et al
Brazil/SP-IB_101834/2021	EPI_ISL_2344894	2021-04-21	SANTA CASA DE PORTO FELIZ	Instituto Butantan / ESALQ-Piracicaba	Dimas Tadeu Covas et al
Brazil/SP-IB_110044/2021	EPI_ISL_2473822	2021-05-10	VIGILANCIA SANITARIA E VIG EPIDEMIOLOGICA DE ITAPEVI	Instituto Butantan	Dimas Tadeu Covas et al
Brazil/SP-IB_110086/2021	EPI_ISL_2445229	2021-05-10	HOSPITAL MUNICIPAL REYNALDO GUERRA CAJATI	Instituto Butantan	Dimas Tadeu Covas et al
Brazil/SP-IB_110175/2021	EPI_ISL_2445326	2021-05-10	UPA GEISEL	Instituto Butantan	Dimas Tadeu Covas et al
Brazil/SP-IB_110735/2021	EPI_ISL_2445218	2021-05-19	CS DE NOVO HORIZONTE	Instituto Butantan	Dimas Tadeu Covas et al
Brazil/SP-IB_110964/2021	EPI_ISL_2493411	2021-05-19	CS DE ORINDIUVA	Instituto Butantan	Dimas Tadeu Covas et al
Brazil/SP-IB_111692/2021	EPI_ISL_2494039	2021-05-24	Ambulatório IB	Instituto Butantan	Dimas Tadeu Covas et al
Brazil/SP-IB_112386/2021	EPI_ISL_2494177	2021-05-26	SANTA CASA SANTA RITA DO PASSA QUATRO	Instituto Butantan	Dimas Tadeu Covas et al
Brazil/SP-NVBS3095GENOV827848707645/2021	EPI_ISL_4424748	2021-07-15	DASA	DASA	Rodrigo Guarischi et al
Brazil/SP-NXBS1680GENOV701220307077/2021	EPI_ISL_4416021	2021-06-05	DASA	DASA	Rodrigo Guarischi et al
Brazil/TO-NXBS2277GENOV70975091105/2021	EPI_ISL_4423006	2021-06-07	DASA	DASA	Rodrigo Guarischi et al
Canada/BC-BCCDC-45472/2021	EPI_ISL_2527653	2021-03-11	BCCDC Public Health Laboratory	BCCDC Public Health Laboratory	Prystajecky Natalie et al
CaymanIslands/26625/2021	EPI_ISL_2671834	2021-06-17	COVID LAB	Cayman Islands Forensic Science Lab	Jonathan Smellie et al
Chile/ML-24640/2021	EPI_ISL_1321468	2021-01-28	Genetica Molecular and Subdepartamento de Virologia ISP Chile	Instituto de Salud Publica de Chile	Javier Tognarelli et al
Chile/PUC_MVL_1054/2021	EPI_ISL_2728600	2021-03-05	Laboratorio de Infectologia y Virologia Molecular	Laboratory of Molecular Virology, School of Medicine, Pontificia Universidad Catolica de Chile	Catalina Pardo-Roa et al
Chile/RM-TAAG-UNAB-ADH590/2021	EPI_ISL_3938640	2021-08-17	Universidad San Sebastian	Facultad de Ciencias de la Vida, UNAB	Claudio Meneses et al
Chile/VS-132833/2021	EPI_ISL_3546385	2021-01-08	Genetica Molecular and Subdepartamento de Virologia ISP Chile	Instituto de Salud Publica de Chile	Karen Orostica et al
Colombia/AMA-INS-LET-2021-030/2021	EPI_ISL_1582995	2021-03-12	Laboratorio de Salud Pública de Amazonas	Instituto Nacional de Salud- Dirección de Investigación en Salud Pública	Katherine Laiton-Donato et al
Colombia/AMA-INS-VG-633/2021	EPI_ISL_956289	2021-01-12	Instituto Nacional de Salud- Dirección de Redes de Laboratorios de Salud Pública	Instituto Nacional de Salud- Dirección de Investigación en Salud Pública	Katherine Laiton-Donato et al
Colombia/AMA-INS-VG-635/2021	EPI_ISL_956291	2021-01-22	Instituto Nacional de Salud- Dirección de Redes de Laboratorios de Salud Pública	Instituto Nacional de Salud- Dirección de Investigación en Salud Pública	Katherine Laiton-Donato et al
Colombia/ANT-CWOHC-VG-PSEC01428X/2021	EPI_ISL_3671023	2021-02-14	Ayudas Diagnosticas Sura	Universidad Nacional de Colombia - Laboratorio Genómico One Health	Andres F. Cardona-Rios et al
Colombia/ANT-CWOHC-VG-SEC00194L/2021	EPI_ISL_1675333	2021-03-23	Universidad Nacional de Colombia - Laboratorio Genómico One Health	Universidad Nacional de Colombia - Laboratorio Genómico One Health	Simón Villegas Velásquez et al
Colombia/ANT-CWOHC-VG-SEC00355Q/2021	EPI_ISL_2136284	2021-04-05	UNIGEM	Universidad Nacional de Colombia - Laboratorio Genómico One Health	Simón Villegas Velásquez et al
Colombia/BOY-INS-VG-2802/2021	EPI_ISL_2674299	2021-05-08	LABORATORIO CARVAJAL	Instituto Nacional de Salud- Dirección de Investigación en Salud Pública	Katherine Laiton-Donato et al
Colombia/COV-VG-3531/2021	EPI_ISL_3355476	2021-05-05	SYNLAB - ANGEL DIAGNOSTICA	Corporacion CorpoGen-Universidad de los Andes-Universidad Central	Maryam Chaib De Mares et al
Colombia/CUN-INS-VG-3943/2021	EPI_ISL_2827786	2021-06-14	LDSP CUNDINAMARCA	Instituto Nacional de Salud- Dirección de Investigación en Salud Pública	Katherine Laiton-Donato et al
Colombia/CUN-INS-VG-5032/2021	EPI_ISL_3459381	2021-07-08	LDSP CUNDINAMARCA	Instituto Nacional de Salud	Katherine Laiton-Donato et al
Colombia/DC-INS-4241032127/2021	EPI_ISL_4198476	2021-04-24	IDIME	Gencore - Universidad de los Andes	Luisa Sacristan et al
Colombia/DC-UNIANDES-CVU4422/2021	EPI_ISL_4196874	2021-06-01	Gencore - Universidad de los Andes	Gencore - Universidad de los Andes	Luisa Sacristan et al
Colombia/G019378/2021	EPI_ISL_3491825	2021-05-13	Gencore - Universidad de los Andes	Gencore - Universidad de los Andes	Luisa Sacristan et al
Colombia/NAR-INS-VG-2352/2021	EPI_ISL_2009067	2021-04-10	Laboratorio de Especialidades Clinizad	Instituto Nacional de Salud- Dirección de Investigación en Salud Pública	Katherine Laiton-Donato et al
Colombia/NSA-INS-VG-6190/2021	EPI_ISL_4300690	2021-05-28	UNIDAD HEMATOLOGICA ESPECIALIZADA	Instituto Nacional de Salud- Dirección de Investigación en Salud Pública	Katherine Laiton-Donato et al
Colombia/QUI-INS-VG-4781/2021	EPI_ISL_3320743	2021-06-23	Universidad del Quindio	Instituto Nacional de Salud	Katherine Laiton-Donato et al
Colombia/QUI-INS-VG-4782/2021	EPI_ISL_3320748	2021-06-23	Universidad del Quindio	Instituto Nacional de Salud	Katherine Laiton-Donato et al
Colombia/QUI-INS-VG-4783/2021	EPI_ISL_3320752	2021-06-23	Universidad del Quindio	Instituto Nacional de Salud	Katherine Laiton-Donato et al
Colombia/un-UNAL-6_SAMPLE_94/2021	EPI_ISL_3390816	2021-07-01	Universidad Nacional Bogota	UNAL	Universidad Nacional de Colombia et al
CostaRica/HNN-0389/2021	EPI_ISL_1517433	2021-03-29	Inciensa, Instituto Costarricense de Investigación y Enseñanza en Nutrición y Salud	Inciensa, Instituto Costarricense de Investigación y Enseñanza en Nutrición y Salud	Cristian Peréz-Corrales et al
CostaRica/HNN-0464/2021	EPI_ISL_1811234	2021-04-13	AS Santa Barbara	Inciensa, Instituto Costarricense de Investigación y Enseñanza en Nutrición y Salud	Pérez-Corrales C et al
CostaRica/HNN-0567/2021	EPI_ISL_2103368	2021-04-01	ÁREA DE SALUD DE SANTO DOMINGO	Inciensa, Instituto Costarricense de Investigación y Enseñanza en Nutrición y Salud	Pérez-Corrales C et al
CostaRica/INC-0435/2021	EPI_ISL_1712404	2021-03-03	HOSPITAL DR. ENRIQUE BALTODANO BRICEÑO	Inciensa, Instituto Costarricense de Investigación y Enseñanza en Nutrición y Salud	Francisco Duarte et al
CostaRica/INC-0496/2021	EPI_ISL_1827525	2021-03-17	AREA DE SALUD LOS CHILES	Inciensa, Instituto Costarricense de Investigación y Enseñanza en Nutrición y Salud	Francisco Duarte et al
CostaRica/INC-0507/2021	EPI_ISL_1827536	2021-03-15	AREA DE SALUD COTO BRUS	Inciensa, Instituto Costarricense de Investigación y Enseñanza en Nutrición y Salud	Francisco Duarte et al
CostaRica/INC-0582/2021	EPI_ISL_2272969	2021-04-12	HOSPITAL SAN VICENTE DE PAUL	Inciensa, Instituto Costarricense de Investigación y Enseñanza en Nutrición y Salud	Francisco Duarte et al
CostaRica/INC-0630/2021	EPI_ISL_2502728	2021-04-26	AREA DE SALUD CARRILLO	Inciensa, Instituto Costarricense de InvestigaciOn y Enseñanza en NutriciOn y Salud	Francisco Duarte et al
CostaRica/INC-0649/2021	EPI_ISL_2502747	2021-05-15	AREA DE SALUD PARAISO-CERVANTES	Inciensa, Instituto Costarricense de InvestigaciOn y Enseñanza en NutriciOn y Salud	Francisco Duarte et al
CostaRica/INC-0664/2021	EPI_ISL_2502760	2021-05-20	HOSPITAL SAN JUAN DE DIOS	Inciensa, Instituto Costarricense de InvestigaciOn y Enseñanza en NutriciOn y Salud	Francisco Duarte et al
CostaRica/INC-0681/2021	EPI_ISL_2658278	2021-05-02	HOSPITAL SAN FRANCISCO DE ASIS	Inciensa, Instituto Costarricense de Investigación y Enseñanza en Nutrición y Salud	Francisco Duarte et al
CostaRica/INC-0711/2021	EPI_ISL_2827981	2021-05-25	HOSPITAL MONSEÑOR SANABRIA	Inciensa, Instituto Costarricense de Investigación y Enseñanza en Nutrición y Salud	Francisco Duarte et al
CostaRica/INC-0818/2021	EPI_ISL_3298305	2021-06-20	AREA DE SALUD ZAPOTE-CATEDRAL - CLINICA DR. CARLOS DURAN	Inciensa, Instituto Costarricense de Investigación y Enseñanza en Nutrición y Salud	Francisco Duarte et al
CostaRica/INC-0954/2021	EPI_ISL_3638874	2021-07-26	AREA DE SALUD SIQUIRRES	Inciensa, Instituto Costarricense de Investigación y Enseñanza en Nutrición y Salud	Francisco Duarte et al
CostaRica/INC-0974/2021	EPI_ISL_3638998	2021-07-28	AREA DE SALUD BUENOS AIRES	Inciensa, Instituto Costarricense de Investigación y Enseñanza en Nutrición y Salud	Francisco Duarte et al
CostaRica/INC-1096/2021	EPI_ISL_3948522	2021-08-05	HOSPITAL LA ANEXION	Inciensa, Instituto Costarricense de Investigación y Enseñanza en Nutrición y Salud	Francisco Duarte et al
CostaRica/INC-1142/2021	EPI_ISL_4258617	2021-08-12	HOSPITAL CIUDAD NEILY	Inciensa, Instituto Costarricense de Investigación y Enseñanza en Nutrición y Salud	Francisco Duarte et al
CzechRepublic/4735294148/2021	EPI_ISL_2919141	2021-06-07	Fakultní nemocnice Hradec Králové	Fakultní nemocnice Hradec Králové	Marketa Gancarcikova et al
CzechRepublic/NRL_8270/2021	EPI_ISL_2726982	2021-05-20	National Institute of Public Health	National Institute of Public Health	Helena Jirincova et al
CzechRepublic/NRL_8378/2021	EPI_ISL_2562077	2021-05-05	National Institute of Public Health	State Veterinary Institute Prague	Nagy et al
CzechRepublic/NRL_8381/2021	EPI_ISL_2726985	2021-05-26	National Institute of Public Health	National Institute of Public Health	Helena Jirincova et al
CzechRepublic/NRL_8413/2021	EPI_ISL_2562083	2021-04-30	National Institute of Public Health	State Veterinary Institute Prague	Nagy et al
CzechRepublic/NRL_8834/2021	EPI_ISL_2661571	2021-06-09	National Institute of Public Health	National Institute of Public Health	Helena Jirincova et al
Denmark/DCGC-111285/2021	EPI_ISL_2665775	2021-06-14	Department of Bacteria, Parasites and Fungi, Statens Serum Institut, Copenhagen, Denmark	Statens Serum Institut Bioinformatics and Microbial Genomics	Danish Covid-19 Genome Consortium et al
Denmark/DCGC-121211/2021	EPI_ISL_2747517	2021-06-21	Department of Bacteria, Parasites and Fungi, Statens Serum Institut, Copenhagen, Denmark	Statens Serum Institut Bioinformatics and Microbial Genomics	Danish Covid-19 Genome Consortium et al
Denmark/DCGC-122668/2021	EPI_ISL_2819380	2021-06-29	Department of Bacteria, Parasites and Fungi, Statens Serum Institut, Copenhagen, Denmark	Statens Serum Institut Bioinformatics and Microbial Genomics	Danish Covid-19 Genome Consortium et al
Denmark/DCGC-125344/2021	EPI_ISL_2896690	2021-07-07	Department of Bacteria, Parasites and Fungi, Statens Serum Institut, Copenhagen, Denmark	Statens Serum Institut Bioinformatics and Microbial Genomics	Danish Covid-19 Genome Consortium et al
Denmark/DCGC-132549/2021	EPI_ISL_3052977	2021-07-16	Department of Bacteria, Parasites and Fungi, Statens Serum Institut, Copenhagen, Denmark	Statens Serum Institut Bioinformatics and Microbial Genomics	Danish Covid-19 Genome Consortium et al
Denmark/DCGC-140589/2021	EPI_ISL_3228782	2021-07-30	Department of Bacteria, Parasites and Fungi, Statens Serum Institut, Copenhagen, Denmark	Statens Serum Institut Bioinformatics and Microbial Genomics	Danish Covid-19 Genome Consortium et al
Denmark/DCGC-52607/2021	EPI_ISL_1860661	2021-03-01	Department of Virus and Microbiological Special Diagnostics, Statens Serum Institut, Copenhagen, Denmark	Aalborg University	Danish Covid-19 Genome Consortium et al
Denmark/DCGC-62175/2021	EPI_ISL_1870746	2021-02-22	Department of Clinical Microbiology and Center for Genomic Medicine, Rigshospitalet, Copenhagen, Denmark	Aalborg University	Danish Covid-19 Genome Consortium et al
Ecuador/NIC-INSPI-317415/2021	EPI_ISL_2458115	2021-05-12	INSPI-CRN DE INFLUENZA Y OTROS VIRUS RESPIRATORIOS	NIC-INSPI	Alfredo Bruno et al
Ecuador/NIC-INSPI-333285/2021	EPI_ISL_2988529	2021-06-22	INSPI-CRN DE INFLUENZA Y OTROS VIRUS RESPIRATORIOS	NIC-INSPI	Alfredo Bruno et al
Ecuador/NIC-INSPI-50850/2021	EPI_ISL_4497085	2021-07-22	INSPI-CRN DE INFLUENZA Y OTROS VIRUS RESPIRATORIOS	NIC-INSPI	Alfredo Bruno et al
Ecuador/NIC-INSPI-93461/2021	EPI_ISL_3274593	2021-07-06	INSPI-CRN DE INFLUENZA Y OTROS VIRUS RESPIRATORIOS	NIC-INSPI	Alfredo Bruno et al
Ecuador/UEES-14917/2021	EPI_ISL_2423535	2021-05-25	Omics Sciences Laboratory	Omics Sciences Laboratory	Derly Andrade Molina et al
Ecuador/USFQ-1133/2021	EPI_ISL_1738807	2021-04-16	Institute of Microbiology, Universidad San Francisco de Quito	Institute of Microbiology, Universidad San Francisco de Quito	Sully Márquez et al
Ecuador/USFQ-1304/2021	EPI_ISL_2361456	2021-03-31	Institute of Microbiology, Universidad San Francisco de Quito	Institute of Microbiology, Universidad San Francisco de Quito	Monica Becerra-Wong et al
Ecuador/USFQ-1359/2021	EPI_ISL_2361461	2021-05-02	Institute of Microbiology, Universidad San Francisco de Quito	Institute of Microbiology, Universidad San Francisco de Quito	Monica Becerra-Wong et al
Ecuador/USFQ-1515/2021	EPI_ISL_2603828	2021-06-06	Institute of Microbiology, Universidad San Francisco de Quito	Institute of Microbiology, Universidad San Francisco de Quito	Belén Prado-Vivar et al
Ecuador/USFQ-1655/2021	EPI_ISL_3062501	2021-06-17	Institute of Microbiology, Universidad San Francisco de Quito	Institute of Microbiology, Universidad San Francisco de Quito	Fernanda Zurita et al
Ecuador/USFQ-1952-PUCE-74551/2021	EPI_ISL_3505630	2021-08-10	Center for Research on Health in Latin America	Institute of Microbiology, Universidad San Francisco de Quito	Juan José Guadalupe et al
Ecuador/USFQ-2037/2021	EPI_ISL_3824606	2021-07-30	Institute of Microbiology, Universidad San Francisco de Quito	Institute of Microbiology, Universidad San Francisco de Quito	Mateo Carvajal et al
Ecuador/USFQ-2062/2021	EPI_ISL_4256782	2021-08-25	Institute of Microbiology, Universidad San Francisco de Quito	Institute of Microbiology, Universidad San Francisco de Quito	Monica Becerra-Wong et al
Ecuador/USFQ-ECU1145/2021	EPI_ISL_1739244	2021-04-20	Institute of Microbiology, Universidad San Francisco de Quito	Institute of Microbiology, Universidad San Francisco de Quito	Sully Márquez et al
Ecuador/USFQ-Ecu1041/2021	EPI_ISL_1656146	2021-04-06	Universidad Tecnica Particular de Loja	Institute of Microbiology, Universidad San Francisco de Quito	Belén Prado-Vivar et al
England/MILK-154E89D/2021	EPI_ISL_1986931	2021-04-23	Lighthouse Lab in Milton Keynes	Wellcome Sanger Institute for the COVID-19 Genomics UK (COG-UK) Consortium	The Lighthouse Lab in Milton Keynes et al
England/MILK-1567E6F/2021	EPI_ISL_2119812	2021-05-08	Lighthouse Lab in Milton Keynes	Wellcome Sanger Institute for the COVID-19 Genomics UK (COG-UK) Consortium	The Lighthouse Lab in Milton Keynes et al
England/MILK-167A84C/2021	EPI_ISL_2568788	2021-06-10	Lighthouse Lab in Milton Keynes	Wellcome Sanger Institute for the COVID-19 Genomics UK (COG-UK) Consortium	The Lighthouse Lab in Milton Keynes et al
England/NORW-13E2675/2021	EPI_ISL_2624389	2021-05-22	Quadram Institute Bioscience	COVID-19 Genomics UK (COG-UK) Consortium	Dave J. Baker et al
England/PHEC-M305M369/2021	EPI_ISL_2904440	2021-07-02	Respiratory Virus Unit, Microbiology Services Colindale, Public Health England	COVID-19 Genomics UK (COG-UK) Consortium	PHE Covid Sequencing Team et al
England/PHEC-N30ANB4E/2021	EPI_ISL_3080974	2021-07-16	Respiratory Virus Unit, Microbiology Services Colindale, Public Health England	COVID-19 Genomics UK (COG-UK) Consortium	PHE Covid Sequencing Team et al
England/PHEC-N30ANBA8/2021	EPI_ISL_3080980	2021-07-16	Respiratory Virus Unit, Microbiology Services Colindale, Public Health England	COVID-19 Genomics UK (COG-UK) Consortium	PHE Covid Sequencing Team et al
England/PHEC-R308R07E/2021	EPI_ISL_3573591	2021-08-03	Respiratory Virus Unit, Microbiology Services Colindale, Public Health England	COVID-19 Genomics UK (COG-UK) Consortium	PHE Covid Sequencing Team et al
England/PHEC-U30AUDDF/2021	EPI_ISL_3959078	2021-07-22	Respiratory Virus Unit, Microbiology Services Colindale, Public Health England	COVID-19 Genomics UK (COG-UK) Consortium	PHE Covid Sequencing Team et al
England/PHESW-YYBYKXZ/2021	EPI_ISL_2749816	2021-04-02	Respiratory Virus Unit, Microbiology Services Colindale, Public Health England	COVID-19 Genomics UK (COG-UK) Consortium	PHE Covid Sequencing Team et al
FaroeIslands/HFS-193/2021	EPI_ISL_854594	2021-01-12	Faroese National Reference Laboratory for Fish and Animal Diseases	Faroese National Reference Laboratory for Fish and Animal Diseases	Maria Marjunardóttir Dahl et al
Finland/10811/2021	EPI_ISL_4093607	2021-07-19	Department of Virology and Immunology, University of Helsinki and Helsinki University Hospital, Huslab Finland	Department of Virology, Faculty of Medicine, University of Helsinki, Helsinki, Finland	Teemu Smura et al
Finland/11340/2021	EPI_ISL_4093614	2021-07-26	Department of Virology and Immunology, University of Helsinki and Helsinki University Hospital, Huslab Finland	Department of Virology, Faculty of Medicine, University of Helsinki, Helsinki, Finland	Teemu Smura et al
Finland/12203/2021	EPI_ISL_3644513	2021-08-01	Department of Virology and Immunology, University of Helsinki and Helsinki University Hospital, Huslab Finland	Department of Virology, Faculty of Medicine, University of Helsinki, Helsinki, Finland	Teemu Smura et al
Finland/12870/2021	EPI_ISL_4093606	2021-08-12	Department of Virology and Immunology, University of Helsinki and Helsinki University Hospital, Huslab Finland	Department of Virology, Faculty of Medicine, University of Helsinki, Helsinki, Finland	Teemu Smura et al
Finland/9612/2021	EPI_ISL_4093608	2021-07-04	Department of Virology and Immunology, University of Helsinki and Helsinki University Hospital, Huslab Finland	Department of Virology, Faculty of Medicine, University of Helsinki, Helsinki, Finland	Teemu Smura et al
Finland/THL-202118911/2021	EPI_ISL_3020540	2021-05-26	SataDiag	Expert Microbiology, National Institute for Health and Welfare	Soile Blomqvist et al
Finland/THL-202122077/2021	EPI_ISL_3230306	2021-07-06	TYKS, Kliininen mikrobiologia	Expert Microbiology, National Institute for Health and Welfare	Soile Blomqvist et al
France/ARA-HCL021118929101/2021	EPI_ISL_2933361	2021-06-23	BIOMNIS LYON	CNR Virus des Infections Respiratoires - France SUD	Antonin Bal et al
France/ARA-HCL021120826701/2021	EPI_ISL_2933426	2021-06-21	BIOMNIS LYON	CNR Virus des Infections Respiratoires - France SUD	Antonin Bal et al
France/BFC-HMN-21062140403/2021	EPI_ISL_2637834	2021-06-10	CERBALLIANCE Valmy	Department of Virology, Henri Mondor University Hospital, Assistance Publique Hôpitaux de Paris, Université Paris-Est Créteil, INSERM U955	Christophe Rodriguez et al
France/HDF-100002719651/2021	EPI_ISL_1988633	2021-04-01	Synlab Haut de France	UMR 8199/1283 EGID	Derhourhi Mehdi et al
France/IDF-HMN-21072090423/2021	EPI_ISL_2984044	2021-07-05	Cerballiance Paris IDF est Saint-Denis	Department of Virology, Henri Mondor University Hospital, Assistance Publique Hôpitaux de Paris, Université Paris-Est Créteil, INSERM U955	Christophe Rodriguez et al
France/IDF-IPP09362/2021	EPI_ISL_1700617	2021-04-07	Hospital	National Reference Center for Viruses of Respiratory Infections, Institut Pasteur, Paris	Marion Barbet et al
France/NAQ-HCL021042932801/2021	EPI_ISL_1313008	2021-02-23	LBA	CNR Virus des Infections Respiratoires - France SUD	Antonin Bal et al
France/NAQ-HCL0211535820/2021	EPI_ISL_4283239	2021-08-17	CNR Virus des Infections Respiratoires - France SUD	CNR Virus des Infections Respiratoires - France SUD	Antonin Bal et al
France/PAC-IHU-20269_Nova1/2021	EPI_ISL_3432939	2021-07-26	MEPHI, Aix Marseille University	MEPHI, Aix Marseille University	Anthony LEVASSEUR et al
France/PAC-IHU-3192/2021	EPI_ISL_982899	2021-02-03	MEPHI Aix Marseille University (AMU)	MEPHI Aix Marseille University (AMU)	Anthony LEVASSEUR et al
France/PAC-IHU-5096-N2/2021	EPI_ISL_2597196	2021-04-16	MEPHI, Aix Marseille University	MEPHI, Aix Marseille University	Anthony LEVASSEUR et al
France/PAC-IHU-8673_Illu1/2021	EPI_ISL_2286043	2021-04-29	MEPHI, Aix Marseille University	MEPHI, Aix Marseille University	Anthony LEVASSEUR et al
France/PAC-IHU-9102-N1/2021	EPI_ISL_2454127	2021-04-30	MEPHI, Aix Marseille University	MEPHI, Aix Marseille University	Anthony LEVASSEUR et al
France/PAC-LBMALPHABIO-3/2021	EPI_ISL_2332620	2021-05-10	LBM ALPHABIO, Marseille	LBM ALPHABIO, Marseille	Vincent GARCIA et al
FrenchGuiana/IPG2021035/2021	EPI_ISL_3133962	2021-03-23	CHC Andrée Rosemon	Institut Pasteur de la Guyane	Anne Lavergne et al
FrenchGuiana/IPG2021409/2021	EPI_ISL_2227892	2021-05-12	CNR Institut Pasteur de la Guyane	Institut Pasteur de la Guyane	Anne Lavergne et al
FrenchGuiana/IPG2021453/2021	EPI_ISL_2362554	2021-05-18	Laboratoire Carage	Institut Pasteur de la Guyane	Anne Lavergne et al
FrenchGuiana/IPG2021461/2021	EPI_ISL_2362552	2021-05-21	CNR Institut Pasteur de la Guyane	Institut Pasteur de la Guyane	Anne Lavergne et al
FrenchGuiana/IPG2021487/2021	EPI_ISL_2426968	2021-05-28	CNR Institut Pasteur de la Guyane	Institut Pasteur de la Guyane	Anne Lavergne et al
FrenchGuiana/IPG2021515/2021	EPI_ISL_2627863	2021-06-04	CNR Institut Pasteur de la Guyane	Institut Pasteur de la Guyane	Anne Lavergne et al
FrenchGuiana/IPG2021911/2021	EPI_ISL_3501652	2021-07-31	Laboratoire Carage	Institut Pasteur de la Guyane	Anne Lavergne et al
FrenchGuiana/IPG2021917/2021	EPI_ISL_3501657	2021-08-04	Laboratoire Carage	Institut Pasteur de la Guyane	Anne Lavergne et al
FrenchGuiana/IPP02886/2021	EPI_ISL_1001384	2021-01-31	Outre mer	National Reference Center for Viruses of Respiratory Infections, Institut Pasteur, Paris	Marion Barbet et al
FrenchGuiana/IPP03772/2021	EPI_ISL_1096262	2021-02-12	Outre mer	National Reference Center for Viruses of Respiratory Infections, Institut Pasteur, Paris	Marion Barbet et al
FrenchGuiana/IPP12109/2021	EPI_ISL_2293341	2021-04-17	Outre mer	National Reference Center for Viruses of Respiratory Infections, Institut Pasteur, Paris	Marion Barbet et al
FrenchGuiana/IPP12127/2021	EPI_ISL_2293357	2021-04-22	Outre mer	National Reference Center for Viruses of Respiratory Infections, Institut Pasteur, Paris	Marion Barbet et al
FrenchGuiana/IPP12129/2021	EPI_ISL_2293359	2021-04-25	Outre mer	National Reference Center for Viruses of Respiratory Infections, Institut Pasteur, Paris	Marion Barbet et al
FrenchGuiana/IPP12148/2021	EPI_ISL_2293377	2021-05-03	Outre mer	National Reference Center for Viruses of Respiratory Infections, Institut Pasteur, Paris	Marion Barbet et al
Germany/BE-RKI-I-129945/2021	EPI_ISL_2113048	2021-05-01	SYNLAB MVZ Berlin	Robert Koch Institute	?
Germany/BW-RKI-I-056439/2021	EPI_ISL_1440054	2021-03-12	SYNLAB MVZ Ettlingen	Robert Koch Institute	?
Germany/BW-RKI-I-147605/2021	EPI_ISL_2259562	2021-04-25	Eurofins LifeCodexx GmbH	Robert Koch Institute	?
Germany/BW-RKI-I-150453/2021	EPI_ISL_2262086	2021-04-27	SYNLAB MVZ Leinfelden-Echterdingen	Robert Koch Institute	?
Germany/BW-RKI-I-163787/2021	EPI_ISL_2387454	2021-05-26	SYNLAB MVZ Leinfelden-Echterdingen	Robert Koch Institute	?
Germany/BW-RKI-I-187339/2021	EPI_ISL_2957378	2021-07-05	Labor Prof. Dr. G. Enders MVZ GbR	Robert Koch Institute	?
Germany/BW-RKI-I-198130/2021	EPI_ISL_3497157	2021-08-05	Limbach - MVZ Labor Ludwigsburg	Robert Koch Institute	?
Germany/BW-RKI-I-201525/2021	EPI_ISL_3501346	2021-07-26	Landesgesundheitsamt Baden-Württemberg	Robert Koch Institute	?
Germany/BY-RKI-I-020695/2021	EPI_ISL_1150858	2021-02-08	SYNLAB MVZ Weiden	Robert Koch Institute	?
Germany/NW-RKI-I-178786/2021	EPI_ISL_2635609	2021-06-07	amedes MVZ Zentrum für Pathologie und Zytodiagnostik GmbH (Köln)	Robert Koch Institute	?
Germany/NW-RKI-I-187523/2021	EPI_ISL_3043991	2021-07-09	SYNLAB MVZ Leverkusen	Robert Koch Institute	?
Germany/RP-RKI-I-188494/2021	EPI_ISL_3044702	2021-07-14	SYNLAB MVZ Trier	Robert Koch Institute	?
Germany/RP-RKI-I-193997/2021	EPI_ISL_3238977	2021-07-27	SYNLAB MVZ Trier	Robert Koch Institute	?
Germany/un-RKI-I-078677/2021	EPI_ISL_1643893	2021-04-01	Eurofins LifeCodexx GmbH	Robert Koch Institute	?
Greece/209012/2021	EPI_ISL_2454299	2021-05-14	Hellenic National Blood Transfusion Center - EKEA	Greek Genome Center, Biomedical Research Foundation of the Academy of Athens (BRFAA)	Emmanouil Athanasiadis et al
Guangdong/IVDC-05-01/2021	EPI_ISL_1969691	2021-04-17	Guangdong Provincial Center for Disease Control and Prevention	National Institute for Viral Disease Control and Prevention, China CDC	Yao Hu et al
Guatemala/1915/2021	EPI_ISL_3275191	2021-04-30	Laboratorio Nacional de Salud, Ministerio de Salud Publica y Asistencia Social	Genomics and Proteomics Departament, Gorgas Memorial Institute For Health Studies	César Roberto Conde Pereira et al
Guatemala/3587/2021	EPI_ISL_4029289	2021-08-03	Laboratorio Nacional de Salud, Ministerio de Salud Publica y Asistencia Social	Genomics and Proteomics Departament, Gorgas Memorial Institute For Health Studies	César Roberto Conde Pereira et al
Guatemala/808/2021	EPI_ISL_3275213	2021-04-11	Laboratorio Nacional de Salud, Ministerio de Salud Publica y Asistencia Social	Genomics and Proteomics Departament, Gorgas Memorial Institute For Health Studies	César Roberto Conde Pereira et al
Guyane/HCL021120697901/2021	EPI_ISL_3130100	2021-06-21	BIOMNIS LYON	CNR Virus des Infections Respiratoires - France SUD	Antonin Bal et al
Haiti/63310077/2021	EPI_ISL_4028969	2021-07-12	Laboratoire National de Santé Publique – LNSP	Genomics and Proteomics Departament, Gorgas Memorial Institute For Health Studies	César Roberto Conde Pereira et al
Iceland/11326/2021	EPI_ISL_3930286	2021-03-20	The National University Hospital of Iceland	deCODE genetics	Daniel F Gudbjartsson et al
Iceland/11423/2021	EPI_ISL_3930405	2021-04-01	The National University Hospital of Iceland	deCODE genetics	Daniel F Gudbjartsson et al
Iceland/7067/2021	EPI_ISL_3926036	2021-06-26	The National University Hospital of Iceland	deCODE genetics	Daniel F Gudbjartsson et al
Iceland/7096/2021	EPI_ISL_3926065	2021-07-07	The National University Hospital of Iceland	deCODE genetics	Daniel F Gudbjartsson et al
India/TG-CCMB-CIA7839/2021	EPI_ISL_3935302	2021-08-11	Mapmygenome	CSIR-Centre for Cellular and Molecular Biology - INSACOG	Amareshwar Vodapalli et al
India/WB-1930300598356/2021	EPI_ISL_1589741	2021-03-24	INSACOG-WB	National Institute of Biomedical Genomics – INSACOG	Arindam Maitra et al
India/WB-1930300598375/2021	EPI_ISL_1589853	2021-03-24	INSACOG-WB	National Institute of Biomedical Genomics – INSACOG	Arindam Maitra et al
Ireland/D-NVRL-21IRL39465/2021	EPI_ISL_1180385	2021-02-21	National Virus Reference Laboratory	National Virus Reference Laboratory	Zoe Yandle et al
Ireland/D-NVRL-21IRL49384/2021	EPI_ISL_1623005	2021-04-06	National Virus Reference Laboratory	National Virus Reference Laboratory	Zoe Yandle et al
Ireland/RN-NVRL-M35IRL41703/2021	EPI_ISL_3980172	2021-08-12	National Virus Reference Laboratory	National Virus Reference Laboratory	Zoe Yandle et al
Israel/CVL-13614/2021	EPI_ISL_2636150	2021-05-16	Israel Central Virology laboratory	Israel National Consortium for SARS-CoV-2 sequencing	Neta Zuckerman et al
Israel/CVL-13640/2021	EPI_ISL_2636258	2021-05-18	Israel Central Virology laboratory	Israel National Consortium for SARS-CoV-2 sequencing	Neta Zuckerman et al
Israel/CVL-13887/2021	EPI_ISL_3279332	2021-06-10	Israel Central Virology laboratory	Israel National Consortium for SARS-CoV-2 sequencing	Neta Zuckerman et al
Israel/SMC-7004523/2021	EPI_ISL_3019545	2021-06-27	Shamir Medical Center (Asaf Harofe)	Shamir Medical Center (Asaf Harofe)	Nir Rainy et al
Japan/IC-1291/2021	EPI_ISL_2447611	2021-05-21	SARS-CoV-2 testing team, National Institute of Infectious Diseases	Pathogen Genomics Center, National Institute of Infectious Diseases	Tsuyoshi Sekizuka et al
Japan/IC-1361/2021	EPI_ISL_2621772	2021-06-08	SARS-CoV-2 testing team, National Institute of Infectious Diseases	Pathogen Genomics Center, National Institute of Infectious Diseases	Tsuyoshi Sekizuka et al
Japan/IC-1428/2021	EPI_ISL_2828304	2021-06-25	SARS-CoV-2 testing team, National Institute of Infectious Diseases	Pathogen Genomics Center, National Institute of Infectious Diseases	Tsuyoshi Sekizuka et al
Japan/IC-1453/2021	EPI_ISL_2930565	2021-07-02	SARS-CoV-2 testing team, National Institute of Infectious Diseases	Pathogen Genomics Center, National Institute of Infectious Diseases	Tsuyoshi Sekizuka et al
Latvia/2453/2021	EPI_ISL_4548566	2021-06-14	BIOR	Latvian Biomedical Research and Study Centre	Janis Pjalkovskis et al
Lithuania/IBT-LSC-VU_r13_11/2021	EPI_ISL_2625890	2021-05-31	UAB Diagnostikos laboratorija	Institute of Biotechnology, Life Sciences Center, Vilnius University	Emilija Vasiliunaite__ Milda Norkiene__ Danguole Ziogiene__ Albertas Timinskas__ Alma Gedvilaite et al
Lithuania/S21G123/2021	EPI_ISL_3060095	2021-06-30	Nacionalinis maisto ir veterinarijos rizikos vertinimo institutas	Vilnius University Hospital Santaros Klinikos, Center of Laboratory Medicine	Dovile Juozapaite et al
Luxembourg/LNS0060536/2021	EPI_ISL_1383410	2021-02-02	Laboratoire national de sante, Microbiology, Virology	Laboratoire national de sante, Microbiology, Microbial Genomics Platform	Anke Wienecke-Baldacchino et al
Luxembourg/LNS0493403/2021	EPI_ISL_3334260	2021-04-02	BioneXt Lab	Laboratoire national de sante, Microbiology, Microbial Genomics Platform	Anke Wienecke-Baldacchino et al
Luxembourg/LNS4561949/2021	EPI_ISL_3148222	2021-07-05	Laboratoires d'analyses medicales - Ketterthill	Laboratoire national de sante, Microbiology, Microbial Genomics Platform	Anke Wienecke-Baldacchino et al
Luxembourg/LNS5010335/2021	EPI_ISL_3334816	2021-07-27	Laboratoires Reunis, 38 Rue Hiel, 6131 Junglinster, Luxembourg	Laboratoire national de sante, Microbiology, Microbial Genomics Platform	Anke Wienecke-Baldacchino et al
Luxembourg/LNS6519510/2021	EPI_ISL_3145470	2021-04-30	BioneXt Lab	Laboratoire national de sante, Microbiology, Microbial Genomics Platform	Anke Wienecke-Baldacchino et al
Luxembourg/LNS6887147/2021	EPI_ISL_3334440	2021-07-26	BioneXt Lab	Laboratoire national de sante, Microbiology, Microbial Genomics Platform	Anke Wienecke-Baldacchino et al
Luxembourg/LNS6957997/2021	EPI_ISL_3145938	2021-06-28	BioneXt Lab	Laboratoire national de sante, Microbiology, Microbial Genomics Platform	Anke Wienecke-Baldacchino et al
Luxembourg/LNS8099730/2021	EPI_ISL_3146245	2021-07-14	BioneXt Lab	Laboratoire national de sante, Microbiology, Microbial Genomics Platform	Anke Wienecke-Baldacchino et al
Luxembourg/LNS9703506/2021	EPI_ISL_3146112	2021-07-06	BioneXt Lab	Laboratoire national de sante, Microbiology, Microbial Genomics Platform	Anke Wienecke-Baldacchino et al
Malta/MDxMDH412/2021	EPI_ISL_2105942	2021-05-01	Molecular Diagnostics Pathology Department Mater Dei Hospital Malta	Molecular Diagnostics Pathology Department Mater Dei Hospital Malta	G Zahra et al
Mexico/CAM-InDRE-FB34199-S6805/2021	EPI_ISL_4298903	2021-08-17	LESP Campeche	Instituto de Diagnostico y Referencia Epidemiologicos (INDRE)	Claudia Wong-Arambula et al
Mexico/CAM_LANGEBIO_IMSS_2287/2021	EPI_ISL_4549849	2021-08-29	Unidad de Investigacion Medica de Yucatan (UIMY)	Unidad de Genomica Avanzada	Consorcio Mexicano de Vigilancia Genomica (CoViGen-Mex). Authors (in alphabetical order): Julio Elias Alvarado-Yaah et al
Mexico/CHH-INER-IMSS-00262/2021	EPI_ISL_1279276	2021-02-03	Centro de Investigación Biomédica del Noreste (CIBIN)	Instituto Nacional de Enfermedades Respiratorias (INER): Centro de Investigación en Enfermedades Infecciosas (CIENI)	Consorcio Mexicano de Vigilancia Genómica (CoViGen-Mex). Authors (in alphabetical order): Julio Elias Alvarado-Yaah et al
Mexico/CHP_InDRE_FB28605_S5975/2021	EPI_ISL_3923743	2021-08-03	LESP Chiapas	Instituto de Diagnostico y Referencia Epidemiologicos (INDRE)	Claudia Wong-Arambula et al
Mexico/CMX-INER-IBT-0272/2021	EPI_ISL_2777227	2021-06-12	Instituto Nacional de Cancerología	Centro de Investigación en Enfermedades Infecciosas (CIENI), Instituto Nacional de Enfermedades Respiratorias (INER)	Consorcio Mexicano de Vigilancia Genómica (CoViGen-Mex). Authors (in alphabetical order): Julio Elias Alvarado-Yaah et al
Mexico/CMX-INMEGEN-05-01-79/2021	EPI_ISL_2230861	2021-05-04	Instituto Nacional de Medicina Genomica	Instituto Nacional de Medicina Genomica	Hidalgo-Miranda A et al
Mexico/CMX_LANGEBIO_IMSS_0768/2021	EPI_ISL_2402179	2021-04-18	Laboratorio Central de Epidemiologí­a (LCE)	Unidad de Genomica Avanzada	Consorcio Mexicano de Vigilancia Genomica (CoViGen-Mex). Authors (in alphabetical order): Julio Elias Alvarado-Yaah et al
Mexico/NLE-LESPNL-20210512-408/2021	EPI_ISL_2102605	2021-05-01	Laboratorio Estatal de Salud Publica de Nuevo Leon	Laboratorio Estatal de Salud Publica de Nuevo Leon	(in alphabetical order) Consuelo Treviño-Garza et al
Mexico/ROO-INMEGEN-23-68/2021	EPI_ISL_3905844	2021-08-15	Salud Digna	Instituto Nacional de Medicina Genomica	Cedro-Tanda A et al
Mexico/SO-ALSR-105374/2021	EPI_ISL_3374031	2021-06-28	Salud Digna, A.C	Andersen lab at Scripps Research	SEARCH Alliance with Abraham Campos Romero et al
Mexico/TAB-INMEGEN-19-166/2021	EPI_ISL_3277689	2021-07-19	Salud Digna	Instituto Nacional de Medicina Genomica	Cedro-Tanda A et al
Mexico/TAB-InDRE_FB26917_S5783/2021	EPI_ISL_3769164	2021-07-30	LESP Tabasco	Instituto de Diagnostico y Referencia Epidemiologicos (INDRE)	Claudia Wong-Arambula et al
Mexico/YUC-INMEGEN-06-02-338/2021	EPI_ISL_2692822	2021-06-01	Salud Digna	Instituto Nacional de Medicina Genomica	Cedro-Tanda A et al
Mexico/YUC-InDRE_FB16566_S2832/2021	EPI_ISL_2545734	2021-05-15	LESP Yucatan	Instituto de Diagnostico y Referencia Epidemiologicos (INDRE)	Claudia Wong-Arambula et al
Mexico/YUC-InDRE_FB16612_S2853/2021	EPI_ISL_2545755	2021-05-20	LESP Yucatan	Instituto de Diagnostico y Referencia Epidemiologicos (INDRE)	Claudia Wong-Arambula et al
Montenegro/CO-00366_MNE000_2573642102/2021	EPI_ISL_3631610	2021-07-30	Laboratory for Molecular Diagnostics,IPHMN	Eurofins Genomics Europe Sequencing GmbH	Danijela Vujošević et al
NewZealand/21MV0180/2021	EPI_ISL_1315318	2021-03-09	Middlemore Hospital	Institute of Environmental Science and Research (ESR)	Rachel Boyle et al
NorthernIreland/PHEC-M30AM6F2/2021	EPI_ISL_3004254	2021-07-06	Respiratory Virus Unit, Microbiology Services Colindale, Public Health England	COVID-19 Genomics UK (COG-UK) Consortium	PHE Covid Sequencing Team et al
Norway/10711/2021	EPI_ISL_1897570	2021-03-30	Norwegian Institute of Public Health, Department of Virology	Norwegian Institute of Public Health, Department of Virology	Kathrine Stene-Johansen et al
Norway/13864/2021	EPI_ISL_2644693	2021-06-02	Furst Medical Laboratory	Norwegian Institute of Public Health, Department of Virology	Kathrine Stene-Johansen et al
Norway/6128/2021	EPI_ISL_1323189	2021-02-24	Furst Medical Laboratory	Norwegian Institute of Public Health, Department of Virology	Kathrine Stene-Johansen et al
Norway/OUS-11258/2021	EPI_ISL_4125399	2021-07-21	Oslo University Hospital, Department of Microbiology	Norwegian Institute of Public Health, Department of Virology	Mona Holberg-Petersen et al
Paraguay/209003/2021	EPI_ISL_4303325	2021-07-15	Laboratorio Central de Salud Pública	Laboratorio Central de Salud Pública	Sandra Gonzalez et al
Paraguay/REDE-PYG24/2021	EPI_ISL_4518747	2021-07-07	Laboratorio Central de Salud Publica de Paraguay	Fundação Ezequiel Dias	María José Ortega et al
Paraguay/REDE-PYG36/2021	EPI_ISL_4518752	2021-03-17	Laboratorio Central de Salud Publica de Paraguay	Fundação Ezequiel Dias	María José Ortega et al
Paraguay/iics_12225/2021	EPI_ISL_4071899	2021-04-12	IICS-UNA	IICS-UNA	Magaly Martinez et al
Paraguay/iics_9640/2021	EPI_ISL_2444782	2021-02-24	IICS-UNA	IICS-UNA	Magaly Martinez et al
Peru/CUS-INS-2230/2021	EPI_ISL_3376412	2021-03-15	Laboratorio de Referencial Nacional de Virus Respiratorios	Laboratorio de Referencial Nacional de Virus Respiratorios	Carlos Padilla Rojas et al
Peru/HUA-INS-691/2020	EPI_ISL_1111151	2020-12-17	Laboratorio de Referencia Nacional de Virus Respiratorio. Instituto Nacional de Salud Perú	Laboratorio de Referencia Nacional de Enteropatógenos. Instituto Nacional de Salud del Perú	Ronnie Gavilan Chavez et al
Peru/LIM-INS-175/2021	EPI_ISL_943570	2021-01-28	Laboratorio de Referencia Nacional de Virus Respiratorio. Instituto Nacional de Salud Perú	Laboratorio de Referencia Nacional de Biotecnología y Biología Molecular. Instituto Nacional de Salud Perú	Carlos Padilla Rojas et al
Peru/LIM-INS-2199/2021	EPI_ISL_3376382	2021-05-05	Laboratorio de Referencial Nacional de Virus Respiratorios	Laboratorio de Referencial Nacional de Virus Respiratorios	Carlos Padilla Rojas et al
Peru/LIM-INS-4620/2021	EPI_ISL_4280039	2021-07-23	Laboratorio de Referencia Nacional de Virus Respiratorios. Centro Nacional de Salud Publica. Instituto Nacional de Salud Peru.	Laboratorio de Referencia Nacional de Virus Respiratorios. Centro Nacional de Salud Publica. Instituto Nacional de Salud Peru.	Carlos Padilla Rojas et al
Peru/LOR-INS-1648/2021	EPI_ISL_3375979	2021-03-02	Laboratorio de Referencial Nacional de Virus Respiratorios	Laboratorio de Referencial Nacional de Virus Respiratorios	Carlos Padilla Rojas et al
Peru/LOR-INS-1908/2021	EPI_ISL_3376042	2021-03-23	Laboratorio de Referencial Nacional de Virus Respiratorios	Laboratorio de Referencial Nacional de Virus Respiratorios	Carlos Padilla Rojas et al
Peru/LOR-INS-2202/2021	EPI_ISL_3376385	2021-01-02	Laboratorio de Referencial Nacional de Virus Respiratorios	Laboratorio de Referencial Nacional de Virus Respiratorios	Carlos Padilla Rojas et al
Peru/LOR-INS-2203/2021	EPI_ISL_3376386	2021-02-17	Laboratorio de Referencial Nacional de Virus Respiratorios	Laboratorio de Referencial Nacional de Virus Respiratorios	Carlos Padilla Rojas et al
Peru/LOR-INS-3991/2021	EPI_ISL_4080463	2021-06-11	Laboratorio de Referencia Nacional de Virus Respiratorios. Centro Nacional de Salud Publica. Instituto Nacional de Salud Peru.	Laboratorio de Referencia Nacional de Virus Respiratorios. Centro Nacional de Salud Publica. Instituto Nacional de Salud Peru.	Carlos Padilla Rojas et al
Peru/LOR-INS-577/2021	EPI_ISL_1111469	2021-01-13	Laboratorio de Referencia Nacional de Virus Respiratorio. Instituto Nacional de Salud Perú	Laboratorio de Referencia Nacional de Enteropatógenos. Instituto Nacional de Salud del Perú	Ronnie Gavilan Chavez et al
Peru/SAM-INS-1445/2021	EPI_ISL_3375933	2021-04-10	Laboratorio de Referencial Nacional de Virus Respiratorios	Laboratorio de Referencial Nacional de Virus Respiratorios	Carlos Padilla Rojas et al
Peru/SAM-INS-2270/2021	EPI_ISL_3401458	2021-05-03	Laboratorio de Referencia Nacional de Virus Respiratorios. Centro Nacional de Salud Publica. Instituto Nacional de Salud Peru.	Laboratorio de Referencia Nacional de Virus Respiratorios. Centro Nacional de Salud Publica. Instituto Nacional de Salud Peru.	Carlos Padilla Rojas et al
Peru/SAM-INS-2433/2021	EPI_ISL_3401615	2021-02-13	Laboratorio de Referencia Nacional de Virus Respiratorios. Centro Nacional de Salud Publica. Instituto Nacional de Salud Peru.	Laboratorio de Referencia Nacional de Virus Respiratorios. Centro Nacional de Salud Publica. Instituto Nacional de Salud Peru.	Carlos Padilla Rojas et al
Poland/1025WSN2021_wsseol/2021	EPI_ISL_3127450	2021-07-14	WSSE w Poznaniu	Wojewodzka Stacja Sanitarno-Epidemiologiczna w Olsztynie, Laboratorium Badan Epidemiologiczno-Klinicznych	Sylwia Krzetowska et al
Poland/PL_P3589/2021	EPI_ISL_3066805	2021-06-19	Diagnostyka. Laboratoria Medyczne.	1. ViroGenetics - BSL3 Laboratory of Virology, Małopolska Centre of Biotechnology, Jagiellonian University; 2. Diagtron Laboratoria Łukasz Rąbalski	Rabalski L. et al
Poland/PZH-LUM-0394/2021	EPI_ISL_2015657	2021-04-23	WSSE w Krakowie	1. National Institute of Public Health - National Institute of Hygiene, Warsaw, Poland 2. Biobank Lab, University of Lodz 3. Laboratory of Respiratory Viruses, Teaching and Clinical Center of the Medical University of Lodz	Dominik Strapagiel et al
Poland/PZH-LUM-1412/2021	EPI_ISL_2726773	2021-06-10	Zakład Bakteriologii Szpital Matki Bożej Nieustającej Pomocy	1. National Institute of Public Health - National Institute of Hygiene, Warsaw, Poland 2. Biobank Lab, University of Lodz 3. Laboratory of Respiratory Viruses, Teaching and Clinical Center of the Medical University of Lodz	Dominik Strapagiel et al
Poland/PZH-NIZP-0367/2021	EPI_ISL_3032386	2021-07-07	Wojskowy Instytut Medycyny Lotniczej Warszawa	National Institute of Public Health NIH - National Research Institute	Wołkowicz Tomasz et al
Poland/PZH-UMB-1855/2021	EPI_ISL_3009183	2021-07-05	WSSE w Katowicach	1. Academic Center for Pathomorphological and Genetic-Molecular Diagnostics ltd, Bialystok, Poland 2. National Institute of Public Health - National Institute of Hygiene, Warsaw, Poland	Radosław Charkiewicz et al
Poland/UZA-UA-CV2066626426/2021	EPI_ISL_1661222	2021-04-13	Platform BIS UZA/UAntwerpen	Labo Klinische Biologie, UZA	Jasmine Coppens et al
Poland/UZA-UA-CV2068081022/2021	EPI_ISL_1661211	2021-04-13	Platform BIS UZA/UAntwerpen	Labo Klinische Biologie, UZA	Jasmine Coppens et al
Portugal/PT11182/2021	EPI_ISL_2989092	2021-07-05	CH Porto - H Sto Antonio	Instituto Nacional de Saude (INSA)	Borges et al
Portugal/PT12677/2021	EPI_ISL_3204579	2021-07-18	SESARAM	Instituto Nacional de Saude (INSA)	Borges et al
Portugal/PT14460/2021	EPI_ISL_3636888	2021-08-08	UNILABS	Instituto Nacional de Saude (INSA)	Borges et al
Portugal/PT3062/2021	EPI_ISL_1055003	2021-02-14	INSA	Instituto Nacional de Saude (INSA)	Borges et al
Portugal/PT4069/2021	EPI_ISL_1260860	2021-02-28	SYNLAB	Instituto Nacional de Saude (INSA)	Borges et al
Portugal/PT5462/2021	EPI_ISL_1738809	2021-03-12	CHLC	Instituto Nacional de Saude (INSA)	Borges et al
Portugal/PT5666/2021	EPI_ISL_1738993	2021-03-30	unknown	Instituto Nacional de Saude (INSA)	Borges et al
Portugal/PT8040/2021	EPI_ISL_2362114	2021-05-18	CHLC	Instituto Nacional de Saude (INSA)	Borges et al
Romania/B-4258/2021	EPI_ISL_1184825	2021-02-25	National Institute of Infectious Diseases-Prof. Dr. Matei Bals Molecular Diagnostics Laboratory	National Institute of Infectious Diseases-Prof. Dr. Matei Bals Molecular Diagnostics Laboratory	Leontina Banica et al
Romania/Prahova_456344/2021	EPI_ISL_2774013	2021-05-25	Cantacuzino National Military-Medical Institute, Viral Respiratory Infections Laboratory	Cantacuzino Institute Virology	Luiza Ustea et al
Scotland/QEUH-134BAC9/2021	EPI_ISL_1277629	2021-02-27	Lighthouse Lab in Glasgow	Wellcome Sanger Institute for the COVID-19 Genomics UK (COG-UK) Consortium	Harper VanSteenhouse et al
Singapore/1546/2021	EPI_ISL_2621963	2021-06-11	National Public Health Laboratory, National Centre for Infectious Diseases	National Public Health Laboratory, National Centre for Infectious Diseases	Tze Minn Mak et al
Slovenia/17-026970-KR/2021	EPI_ISL_2002052	2021-04-20	National Laboratory for Health, Environment and Food, OMM, Kranj	NLZOH (National Laboratory for Health, Environment and Food) / CISLD (Clinical Institute of Special Laboratory Diagnostics), University Children's Hospital, University Medical Center Ljubljana	Sandra Janezic et al
Slovenia/302446/2021	EPI_ISL_3426469	2021-06-29	Institute of Microbiology and Immunology, Faculty of Medicine, University of Ljubljana	Institute of Microbiology and Immunology, Faculty of Medicine, University of Ljubljana	Alen Suljič et al
Slovenia/306632/2021	EPI_ISL_3453310	2021-07-06	Institute of Microbiology and Immunology, Faculty of Medicine, University of Ljubljana	Institute of Microbiology and Immunology, Faculty of Medicine, University of Ljubljana	Alen Suljič et al
Slovenia/90-023098-NM/2021	EPI_ISL_2273718	2021-05-05	National Laboratory for Health, Environment and Food, OMM, Novo mesto	NLZOH (National Laboratory for Health, Environment and Food) / CISLD (Clinical Institute of Special Laboratory Diagnostics), University Children's Hospital, University Medical Center Ljubljana	Sandra Janezic et al
SouthKorea/KDCA0464/2021	EPI_ISL_833249	2021-01-10	Division of Emerging Infectious Diseases, Bureau of Infectious Diseases Diagnosis Control, Korea Disease Control and Prevention Agency	Division of Emerging Infectious Diseases, Bureau of Infectious Diseases Diagnosis Control, Korea Disease Control and Prevention Agency	Ae Kyung Park et al
SouthKorea/KDCA2946/2021	EPI_ISL_1622498	2021-03-21	Division of Emerging Infectious Diseases, Bureau of Infectious Diseases Diagnosis Control, Korea Disease Control and Prevention Agency	Division of Emerging Infectious Diseases, Bureau of Infectious Diseases Diagnosis Control, Korea Disease Control and Prevention Agency	Ae Kyung Park et al
SouthKorea/KDCA2947/2021	EPI_ISL_1622499	2021-04-03	Division of Emerging Infectious Diseases, Bureau of Infectious Diseases Diagnosis Control, Korea Disease Control and Prevention Agency	Division of Emerging Infectious Diseases, Bureau of Infectious Diseases Diagnosis Control, Korea Disease Control and Prevention Agency	Ae Kyung Park et al
Spain/CL-COV07401/2021	EPI_ISL_3056256	2021-07-01	SARS-CoV-2 Sequencing Castilla y Leon-Spain Consortium	SARS-CoV-2 Sequencing Castilla y Leon-Spain Consortium	Antonio Orduña-Domingo et al
Spain/CT-BST9924859324/2021	EPI_ISL_1761184	2021-02-05	CAP SANTA EUGÈNIA DE BERGA	Banc de Sang i Teixits	Francisco Vidal et al
Spain/CT-HUGTiPM003KH2A3/2021	EPI_ISL_1208676	2021-02-10	Microbiology Department, Laboratori Clínic Metropolitana Nord. Hospital Universitari Germans Trias i Pujol.	Can Ruti SARS-CoV-2 Sequencing Hub (HUGTiP/IrsiCaixa/IGTP)	Marc Noguera-Julian et al
Spain/CT-HUGTiPM027ES9G11/2021	EPI_ISL_2998619	2021-07-07	Microbiologia CATLAB	Can Ruti SARS-CoV-2 Sequencing Hub (HUGTiP/IrsiCaixa/IGTP)	Marc Noguera-Julian et al
Spain/CT-HUVH-V21655/2021	EPI_ISL_3984105	2021-07-10	Hospital Universitari Vall d'Hebron - Vall d'Hebron Institut de Recerca	Hospital Universitari Vall d'Hebron - Vall d'Hebron Institut de Recerca	Cristina Andrés et al
Spain/GA-CHUVI-19258616/2021	EPI_ISL_1595727	2021-04-02	Microbiology Department. Complexo Hospitalario Universitario de Vigo	Microbiology Department. Complexo Hospitalario Universitario de Vigo	Alfaya N et al
Spain/GA-CHUVI-19276749/2021	EPI_ISL_2086163	2021-04-20	Microbiology Department. Complexo Hospitalario Universitario de Vigo	Microbiology Department. Complexo Hospitalario Universitario de Vigo	Alfaya N et al
Spain/GA-CHUVI-51668352/2021	EPI_ISL_3875815	2021-08-21	Microbiology Department. Complexo Hospitalario Universitario de Vigo	Microbiology Department. Complexo Hospitalario Universitario de Vigo	Alfaya N et al
Spain/IB-HUSE-00937/2021	EPI_ISL_2626145	2021-06-12	HOSPITAL UNIVERSITARIO SON ESPASES	HOSPITAL UNIVERSITARIO SON ESPASES	Servicio de Microbiología et al
Spain/MC-ISCIII-211915/2021	EPI_ISL_1510754	2021-02-24	HOSPITAL UNIVERSITARIO VIRGEN DE LA ARRIXACA	Instituto de Salud Carlos III	Iglesias-Caballero et al
Spain/MC-ISCIII-215112/2021	EPI_ISL_4414859	2021-05-12	HOSPITAL GENERAL UNIVERSITARIO REINA SOFIA	Instituto de Salud Carlos III	Iglesias-Caballero et al
Spain/MD-14282643/2021	EPI_ISL_2179784	2021-05-05	Servicio Microbiología Hospital La Paz	Servicio Microbiología Hospital La Paz	Fernando Lázaro et al
Spain/MD-14312414/2021	EPI_ISL_2801951	2021-06-01	Servicio Microbiología Hospital La Paz	Servicio Microbiología Hospital La Paz	Fernando Lázaro et al
Spain/MD-51275746/2021	EPI_ISL_2179718	2021-03-16	Servicio Microbiología Hospital La Paz	Servicio Microbiología Hospital La Paz	Fernando Lázaro et al
Spain/MD-HGUGM-482049/2021	EPI_ISL_985404	2021-01-29	Hospital General Universitario Gregorio Marañón	Hospital General Universitario Gregorio Marañón	Sergio Buenestado Serrano et al
Spain/MD-HRYC-10014695/2021	EPI_ISL_2861036	2021-05-18	Servicio de Microbiologia Hospital Ramon y Cajal	Servicio de Microbiologia Hospital Ramon y Cajal	Ponce M et al
Spain/NC-CHN-01004313/2021	EPI_ISL_3266010	2021-07-18	Servicio de Microbiología Clínica (Complejo Hospitalario de Navarra, Pamplona)	Centro de Secuenciación NASERTIC	Carmen Ezpeleta Baquedano et al
Spain/PV-HUB-59058821/2021	EPI_ISL_2037443	2021-04-10	Basurto University Hospital: Clinical Microbiology Laboratory	Biocruces Bizkaia	Mikel Urrutikoetxea-Gutiérrez et al
Spain/VC-IBV-98030413/2021	EPI_ISL_2931406	2021-06-18	Servicio de Microbiología. Hospital Clínico Universitario de Valencia	SeqCOVID-SPAIN consortium/IBV(CSIC)	David Navarro Ortega et al
Spain/VC-IBV-98031536/2021	EPI_ISL_3087929	2021-06-29	Hospital Universitari i Politècnic La Fe de València	SeqCOVID-SPAIN consortium/IBV(CSIC)	María Dolores Gómez Ruiz et al
Spain/VC-IBV-98032205/2021	EPI_ISL_3907443	2021-07-20	Servicio de Microbiología. Hospital Universitario Doctor Peset	SeqCOVID-SPAIN consortium/IBV(CSIC)	Juan Alberola Enguídanos et al
Spain/VC-IBV-99028229/2021	EPI_ISL_2103444	2021-03-10	Hospital General Universitario de Alicante - Instituto de Investigación Sanitaria y Biomédica de Alicante	SeqCOVID-SPAIN consortium/IBV(CSIC)	Maripaz Ventero Martín et al
Suriname/SR-140/2021	EPI_ISL_2502442	2021-03-28	Central Laboratory, Bureau of Public Health (BOG) and Academic Hospital Paramaribo	Erasmus Medical Center	Bas B Oude Munnink et al
Suriname/SR-205/2021	EPI_ISL_2502397	2021-04-12	Central Laboratory, Bureau of Public Health (BOG) and Academic Hospital Paramaribo	Erasmus Medical Center	Bas B Oude Munnink et al
Suriname/SR-224/2021	EPI_ISL_2502475	2021-04-19	Central Laboratory, Bureau of Public Health (BOG) and Academic Hospital Paramaribo	Erasmus Medical Center	Bas B Oude Munnink et al
Suriname/SR-230/2021	EPI_ISL_2502386	2021-04-22	Central Laboratory, Bureau of Public Health (BOG) and Academic Hospital Paramaribo	Erasmus Medical Center	Bas B Oude Munnink et al
Suriname/SR-236/2021	EPI_ISL_2502377	2021-04-28	Central Laboratory, Bureau of Public Health (BOG) and Academic Hospital Paramaribo	Erasmus Medical Center	Bas B Oude Munnink et al
Suriname/SR-259/2021	EPI_ISL_2502393	2021-05-07	Central Laboratory, Bureau of Public Health (BOG) and Academic Hospital Paramaribo	Erasmus Medical Center	Bas B Oude Munnink et al
Suriname/SR-280/2021	EPI_ISL_2502496	2021-05-15	Central Laboratory, Bureau of Public Health (BOG) and Academic Hospital Paramaribo	Erasmus Medical Center	Bas B Oude Munnink et al
Suriname/SR-292/2021	EPI_ISL_2502416	2021-05-18	Central Laboratory, Bureau of Public Health (BOG) and Academic Hospital Paramaribo	Erasmus Medical Center	Bas B Oude Munnink et al
Suriname/SR-331/2021	EPI_ISL_3462639	2021-05-27	Central Laboratory, Bureau of Public Health (BOG) and Academic Hospital Paramaribo	Erasmus Medical Center	Bas B Oude Munnink et al
Suriname/SR-345/2021	EPI_ISL_3462585	2021-06-01	Central Laboratory, Bureau of Public Health (BOG) and Academic Hospital Paramaribo	Erasmus Medical Center	Bas B Oude Munnink et al
Suriname/SR-380/2021	EPI_ISL_3462661	2021-06-14	Central Laboratory, Bureau of Public Health (BOG) and Academic Hospital Paramaribo	Erasmus Medical Center	Bas B Oude Munnink et al
Suriname/SR-382/2021	EPI_ISL_3462662	2021-06-15	Central Laboratory, Bureau of Public Health (BOG) and Academic Hospital Paramaribo	Erasmus Medical Center	Bas B Oude Munnink et al
Suriname/SR-407/2021	EPI_ISL_3462605	2021-06-23	Central Laboratory, Bureau of Public Health (BOG) and Academic Hospital Paramaribo	Erasmus Medical Center	Bas B Oude Munnink et al
Suriname/SR-448/2021	EPI_ISL_3462689	2021-07-05	Central Laboratory, Bureau of Public Health (BOG) and Academic Hospital Paramaribo	Erasmus Medical Center	Bas B Oude Munnink et al
Suriname/SR-475/2021	EPI_ISL_3462599	2021-07-13	Central Laboratory, Bureau of Public Health (BOG) and Academic Hospital Paramaribo	Erasmus Medical Center	Bas B Oude Munnink et al
Suriname/SR-513/2021	EPI_ISL_3462720	2021-07-26	Central Laboratory, Bureau of Public Health (BOG) and Academic Hospital Paramaribo	Erasmus Medical Center	Bas B Oude Munnink et al
Suriname/SR-558/2021	EPI_ISL_4003141	2021-08-10	Central Laboratory, Bureau of Public Health (BOG) and Academic Hospital Paramaribo	Erasmus Medical Center	Bas B Oude Munnink et al
Suriname/SR-570/2021	EPI_ISL_4003153	2021-08-04	Central Laboratory, Bureau of Public Health (BOG) and Academic Hospital Paramaribo	Erasmus Medical Center	Bas B Oude Munnink et al
Suriname/SR-581/2021	EPI_ISL_4003164	2021-08-17	Central Laboratory, Bureau of Public Health (BOG) and Academic Hospital Paramaribo	Erasmus Medical Center	Bas B Oude Munnink et al
Sweden/01_SE100_21CS503443/2021	EPI_ISL_2898394	2021-05-24	Karolinska University Hospital Solna	Karolinska University Hospital	Jan Albert et al
Sweden/1355293679/2021	EPI_ISL_3781496	2021-04-12	Swedish national genomic surveillance program of SARS-CoV-2	The Public Health Agency of Sweden	Maximilian Riess et al
Sweden/3983491464/2021	EPI_ISL_3998699	2021-06-07	Swedish national genomic surveillance program of SARS-CoV-2	The Public Health Agency of Sweden	Maximilian Riess et al
Sweden/4499517391/2021	EPI_ISL_2792874	2021-06-14	Swedish national genomic surveillance program of SARS-CoV-2	The Public Health Agency of Sweden	Maximilian Riess et al
Sweden/5939572920/2021	EPI_ISL_2980127	2021-05-17	Swedish national genomic surveillance program of SARS-CoV-2	The Public Health Agency of Sweden	Maximilian Riess et al
Sweden/6964007774/2021	EPI_ISL_1808675	2021-03-30	Swedish national genomic surveillance program of SARS-CoV-2	The Public Health Agency of Sweden	Maximilian Riess et al
Sweden/75722493R9/2021	EPI_ISL_1605767	2021-03-22	Swedish national genomic surveillance program of SARS-CoV-2	The Public Health Agency of Sweden	Swedish national genomic surveillance program of SARS-CoV-2 et al
Sweden/Orebro-19931257/2021	EPI_ISL_3189593	2021-06-28	Orebro University Hospital, Dept Laboratory Medicine, Clinical Microbiology	Orebro University Hospital	Sundqvist M et al
Sweden/SE00595886/2021	EPI_ISL_3157564	2021-07-05	Swedish national genomic surveillance program of SARS-CoV-2	The Public Health Agency of Sweden	Maximilian Riess et al
Sweden/SUS0002469/2021	EPI_ISL_3025679	2021-06-16	Clinical Microbiology, Infection Prevention and Control	Section for Molecular Diagnostics	Björn Hallström et al
Sweden/SUS0002655/2021	EPI_ISL_2988680	2021-07-08	Clinical Microbiology, Infection Prevention and Control	Section for Molecular Diagnostics	Björn Hallström et al
Sweden/SUS0002695/2021	EPI_ISL_3076837	2021-07-13	Clinical Microbiology, Infection Prevention and Control	Section for Molecular Diagnostics	Björn Hallström et al
Switzerland/BL-ETHZ-33332488/2021	EPI_ISL_3007545	2021-06-28	Viollier AG	Department of Biosystems Science and Engineering, ETH Zürich	Andrea Patrizia Salzmann et al
Switzerland/GE-33122304/2021	EPI_ISL_981709	2021-01-30	University Hospitals of Geneva, Laboratory of Virology	HUG, Laboratory of Virology and the Health2030 Genome Center	Samuel Cordey et al
Switzerland/GE-33173437/2021	EPI_ISL_981711	2021-02-04	University Hospitals of Geneva, Laboratory of Virology	HUG, Laboratory of Virology and the Health2030 Genome Center	Samuel Cordey et al
Switzerland/GE-33242357/2021	EPI_ISL_1040363	2021-02-11	University Hospitals of Geneva, Laboratory of Virology	HUG, Laboratory of Virology and the Health2030 Genome Center	Samuel Cordey et al
Switzerland/GE-33336405/2021	EPI_ISL_1166699	2021-02-20	University Hospitals of Geneva, Laboratory of Virology	HUG, Laboratory of Virology and the Health2030 Genome Center	Samuel Cordey et al
Switzerland/GE-33356678/2021	EPI_ISL_1166788	2021-02-23	University Hospitals of Geneva, Laboratory of Virology	HUG, Laboratory of Virology and the Health2030 Genome Center	Samuel Cordey et al
Switzerland/GE-33711973/2021	EPI_ISL_1533405	2021-03-22	University Hospitals of Geneva, Laboratory of Virology	HUG, Laboratory of Virology and the Health2030 Genome Center	Samuel Cordey et al
Switzerland/GE-DIA-011421175201/2021	EPI_ISL_3160431	2021-07-23	Dianalabs SA	Genesupport	Tanguy ARAUD et al
Switzerland/GE-DIA-011421649301/2021	EPI_ISL_3404737	2021-07-31	Dianalabs SA	Genesupport	Tanguy ARAUD et al
Switzerland/SG-CLM-06140397/2021	EPI_ISL_2671459	2021-06-14	Center for Laboratory Medicine	Center for Laboratory Medicine	Yannick Gerth et al
Switzerland/SG-ETHZ-660073/2021	EPI_ISL_2611074	2021-06-04	Viollier AG	Department of Biosystems Science and Engineering, ETH Zürich	Christian Beisel et al
Switzerland/SH-32953658/2021	EPI_ISL_2420678	2021-05-23	Viollier AG	Viollier AG	Andrea Patrizia Salzmann et al
Switzerland/VD-CHUV-GEN4657/2021	EPI_ISL_1941834	2021-04-24	HIB	Laboratory of genomics and metagenomics	Trestan Pillonel et al
Switzerland/VD-CHUV-GEN5604/2021	EPI_ISL_3061060	2021-07-08	CHUV	Laboratory of genomics and metagenomics	Trestan Pillonel et al
Switzerland/ZH-UZH-IMV-3ba487cd/2021	EPI_ISL_2137005	2021-05-06	Spital MŠnnedorf AG	Institute of Medical Virology	Daniel Ehrsam et al
Switzerland/ZH-UZH-IMV-3ba49108/2021	EPI_ISL_2510888	2021-05-17	Spital Limmattal	Institute of Medical Virology	Daniel Ehrsam et al
Switzerland/ZH-UZH-IMV-3ba49cf2/2021	EPI_ISL_2918786	2021-05-29	UniversitätsSpital Zürich	Institute of Medical Virology	Daniel Ehrsam et al
Taiwan/CGMH-CGU-54/2021	EPI_ISL_2249500	2021-01-28	Laboratory Medicine	Department of Laboratory Medicine, Lin-Kou Chang Gung Memorial Hospital, Taoyuan, Taiwan	Kuo-Chien Tsao et al
Turkey/HSGM-15383/2021	EPI_ISL_1534524	2021-03-19	Ministry of Health Turkey	Ministry of Health Turkey	Fatma Bayrakdar et al
Turkey/HSGM-15505/2021	EPI_ISL_1534518	2021-03-29	Ministry of Health Turkey	Ministry of Health Turkey	Fatma Bayrakdar et al
Turkey/HSGM-6476/2021	EPI_ISL_1263298	2021-02-26	Ministry of Health Turkey	Ministry of Health Turkey	Fatma Bayrakdar et al
Turkey/HSGM-B15801/2021	EPI_ISL_3066715	2021-06-03	Ministry of Health Turkey	Ministry of Health Turkey	Fatma Bayrakdar et al
Turkey/HSGM-B19272/2021	EPI_ISL_3316397	2021-07-08	Ministry of Health Turkey	Ministry of Health Turkey	Fatma Bayrakdar et al
Turkey/HSGM-B4240/2021	EPI_ISL_3063482	2021-03-31	Ministry of Health Turkey	Ministry of Health Turkey	Fatma Bayrakdar et al
USA/AK-CDC-2-3925257/2021	EPI_ISL_3354027	2021-02-08	"AK State Public Health Lab, State Health Department"	Centers for Disease Control and Prevention Division of Viral Diseases, Pathogen Discovery	Mili Sheth et al
USA/AK-PHL6891/2021	EPI_ISL_1061282	2021-02-08	Alaska State Virology Laboratory	Alaska State Virology Laboratory	Stephanie DeRonde et al
USA/AK-PHL7134/2021	EPI_ISL_1182767	2021-02-15	Alaska State Virology Laboratory	Alaska State Virology Laboratory	Stephanie DeRonde et al
USA/AK-PHL7135/2021	EPI_ISL_1182768	2021-02-15	Alaska State Virology Laboratory	Alaska State Virology Laboratory	Stephanie DeRonde et al
USA/CA-CDC-ASC210109284/2021	EPI_ISL_2785350	2021-06-14	Aegis Sciences Corporation	Centers for Disease Control and Prevention Division of Viral Diseases, Pathogen Discovery	Dakota Howard et al
USA/CA-CDC-FG-071508/2021	EPI_ISL_3609697	2021-08-10	Fulgent Genetics	Centers for Disease Control and Prevention Division of Viral Diseases, Pathogen Discovery	Dakota Howard et al
USA/CA-CDC-LC0055825/2021	EPI_ISL_2046190	2021-04-26	Laboratory Corporation of America	Centers for Disease Control and Prevention Division of Viral Diseases, Pathogen Discovery	Dakota Howard et al
USA/CA-CDC-LC0056049/2021	EPI_ISL_2046410	2021-04-30	Laboratory Corporation of America	Centers for Disease Control and Prevention Division of Viral Diseases, Pathogen Discovery	Dakota Howard et al
USA/CA-CDPH-3000134859/2021	EPI_ISL_4570818	2021-07-31	CDPH VBL	California Department of Public Health	Emily Smith on behalf of CDPH-COVIDNet et al
USA/CA-CZB-29328/2021	EPI_ISL_1701128	2021-03-04	CA DPH Viral and Rickettsial Disease Laboratory	Chan-Zuckerberg Biohub	CZB Cliahub Consortium et al
USA/CA-OC-265/2021	EPI_ISL_3099977	2021-07-10	Orange County Public Health Laboratory	Orange County Public Health Laboratory	Angelica Torres et al
USA/CA-SEARCH-10654/2021	EPI_ISL_1814896	2021-03-09	EXCITE Lab	Andersen lab at Scripps Research	Nicole L Washington et al
USA/CA-SEARCH-10755/2021	EPI_ISL_1813476	2021-03-01	EXCITE Lab	Andersen lab at Scripps Research	Nicole L Washington et al
USA/CA-SEARCH-8100/2021	EPI_ISL_1468926	2021-03-14	San Diego County Public Health Laboratory	Andersen lab at Scripps Research	SEARCH Alliance San Diego with Tracy Basler et al
USA/CA-SEARCH-8136/2021	EPI_ISL_1468943	2021-03-17	San Diego County Public Health Laboratory	Andersen lab at Scripps Research	SEARCH Alliance San Diego with Tracy Basler et al
USA/DC-DFS-PHL-01366/2021	EPI_ISL_4413342	2021-08-19	DC Public Health Lab/ Dept. of Forensic Sciences	DC Public Health Lab/ Dept. of Forensic Sciences	Janis Doss et al
USA/FL-BPHL-5431/2021	EPI_ISL_3100855	2021-07-01	Florida Bureau of Public Health Laboratories	Florida Bureau of Public Health Laboratories	Sarah Schmedes et al
USA/FL-CDC-FG-023611/2021	EPI_ISL_2037765	2021-04-09	Fulgent Genetics	Centers for Disease Control and Prevention Division of Viral Diseases, Pathogen Discovery	Dakota Howard et al
USA/FL-Shands-VTM-1564/2020	EPI_ISL_2990714	2020-12-01	UF Health Shands Hospital - Core Laboratory	Salemi Lab, University of Florida	Magalis BR et al
USA/GA-CDC-MMB09969885/2021	EPI_ISL_4534193	2021-08-25	Mako Medical	Centers for Disease Control and Prevention Division of Viral Diseases, Pathogen Discovery	Dakota Howard et al
USA/IL-NM-6678/2021	EPI_ISL_1157408	2021-02-11	Northwestern Memorial Hospital	Northwestern University - Ozer Lab	Ramon Lorenzo-Redondo et al
USA/IN-CDC-LC0170597/2021	EPI_ISL_3679137	2021-07-28	Laboratory Corporation of America	Centers for Disease Control and Prevention Division of Viral Diseases, Pathogen Discovery	Dakota Howard et al
USA/MA-CDC-ASC210055437/2021	EPI_ISL_1996624	2021-04-10	Aegis Sciences Corporation	Centers for Disease Control and Prevention Division of Viral Diseases, Pathogen Discovery	Dakota Howard et al
USA/MA-CDCBI-CRSP_01659/2021	EPI_ISL_1578342	2021-03-20	Broad Institute Clinical Research Sequencing Platform	Infectious Disease Program, Broad Institute of Harvard and MIT	Siddle et al
USA/MA-CDCBI-CRSP_02711/2021	EPI_ISL_2016414	2021-04-19	Broad Institute Clinical Research Sequencing Platform	Infectious Disease Program, Broad Institute of Harvard and MIT	Siddle et al
USA/MA-CDCBI-CRSP_JNGMJF4BT5I2KTD7/2021	EPI_ISL_2096452	2021-05-04	Broad Institute Clinical Research Sequencing Platform	Infectious Disease Program, Broad Institute of Harvard and MIT	Siddle et al
USA/ME-HETL-J5842/2021	EPI_ISL_3544567	2021-08-10	Maine Health and Environmental Testing Laboratory	Tewhey Lab, The Jackson Laboratory	Matluk et al
USA/MI-MDHHS-SC27028/2021	EPI_ISL_1906025	2021-03-26	Michigan Department of Health and Human Services, Bureau of Laboratories	Michigan Department of Health and Human Services, Bureau of Laboratories	Blankenship HM et al
USA/MO-CDC-LC0044736/2021	EPI_ISL_1798647	2021-04-11	Laboratory Corporation of America	Centers for Disease Control and Prevention Division of Viral Diseases, Pathogen Discovery	Dakota Howard et al
USA/NJ-CDC-ASC210059907/2021	EPI_ISL_2146521	2021-05-06	Aegis Sciences Corporation	Centers for Disease Control and Prevention Division of Viral Diseases, Pathogen Discovery	Dakota Howard et al
USA/NJ-CDC-IBX969752779472/2021	EPI_ISL_2283571	2021-04-15	Infinity Biologix	Centers for Disease Control and Prevention Division of Viral Diseases, Pathogen Discovery	Dakota Howard et al
USA/NY-PRL-2021_0828_04F19/2021	EPI_ISL_3942696	2021-08-27	Pandemic Response Lab - NYC	Pandemic Response Lab, R&D	Henry Lee et al
USA/OK-USAFSAM-S0004/2021	EPI_ISL_914039	2021-01-11	United States Air Force School of Aerospace Medicine	U.S. Air Force School of Aerospace Medicine	Anthony Fries et al
USA/OR-CDC-2-3846542/2021	EPI_ISL_1169498	2021-01-27	OR State PHL-Virology/Immunology Section	Genomics and Discovery, Respiratory Viruses Branch, Division of Viral Diseases, Centers for Disease Control and Prevention	Krista Queen et al
USA/PA-CDC-ASC210017012/2021	EPI_ISL_4360650	2021-03-22	Aegis Sciences Corporation	Centers for Disease Control and Prevention Division of Viral Diseases, Pathogen Discovery	Dakota Howard et al
USA/TX-CDC-ASC210115919/2021	EPI_ISL_3858383	2021-08-06	Aegis Sciences Corporation	Centers for Disease Control and Prevention Division of Viral Diseases, Pathogen Discovery	Dakota Howard et al
USA/TX-CDC-LC0126052/2021	EPI_ISL_4158961	2021-07-13	Laboratory Corporation of America	Centers for Disease Control and Prevention Division of Viral Diseases, Pathogen Discovery	Dakota Howard et al
USA/TX-HMH-MCoV-24624/2021	EPI_ISL_1079206	2021-01-19	Houston Methodist Hospital	Houston Methodist Hospital	S. Wesley Long et al
USA/TX-HMH-MCoV-27665/2021	EPI_ISL_1237447	2021-02-16	Houston Methodist Hospital	Houston Methodist Hospital	S. Wesley Long et al
USA/TX-HMH-MCoV-28413/2021	EPI_ISL_1238196	2021-02-07	Houston Methodist Hospital	Houston Methodist Hospital	S. Wesley Long et al
USA/UT-UPHL-210716923258/2021	EPI_ISL_3268615	2021-06-29	Utah Public Health Laboratory	Utah Public Health Laboratory	Olinto Linares-Perdomo et al
USA/VT-CDCBI-CRSP_J6FWEE72LJ7Y3ZL7/2021	EPI_ISL_1972069	2021-04-27	Broad Institute Clinical Research Sequencing Platform	Infectious Disease Program, Broad Institute of Harvard and MIT	Siddle et al
USA/WA-CDC-FG-082054/2021	EPI_ISL_3719548	2021-08-12	Fulgent Genetics	Centers for Disease Control and Prevention Division of Viral Diseases, Pathogen Discovery	Dakota Howard et al
USA/WA-IVY-ZZX9LFL4/2021	EPI_ISL_3010169	2021-06-02	IVY3 Central Lab, Vanderbilt University Medical Center	Lauring Lab, University of Michigan, Department of Microbiology and Immunology	Valesano et al
USA/WA-S8937/2021	EPI_ISL_2736048	2021-05-27	Northwest Laboratory	Seattle Flu Study	Deborah A. Nickerson et al
USA/WA-UW-61198/2021	EPI_ISL_1209127	2021-02-05	UW Virology Lab	UW Virology Lab	Pavitra Roychoudhury et al
Uruguay/CUY1-000031_UYAR/2021	EPI_ISL_2031710	2021-03-05	Centro de Innovación en Vigilancia Epidemiológica (CiVE), Institut Pasteur Montevideo, Uruguay	Centro de Innovación en Vigilancia Epidemiológica (CiVE), Institut Pasteur Montevideo, Uruguay	Natalia Rego et al
Uruguay/UY-NYULH1933/2021	EPI_ISL_2427512	2021-03-29	Laboratorio de Biología Molecular Médica Uruguaya	Departments of Pathology and Medicine, New York University School of Medicine	Maria Victoria Elizondo et al
Uruguay/UY-NYULH1958/2021	EPI_ISL_2427537	2021-04-08	Laboratorio de Biología Molecular Médica Uruguaya	Departments of Pathology and Medicine, New York University School of Medicine	Maria Victoria Elizondo et al
Uruguay/UY-NYULH1987/2021	EPI_ISL_2427565	2021-03-17	Laboratorio de Biología Molecular Médica Uruguaya	Departments of Pathology and Medicine, New York University School of Medicine	Maria Victoria Elizondo et al
Uruguay/UY-NYULH2165/2021	EPI_ISL_2427743	2021-04-14	Laboratorio de Biología Molecular Médica Uruguaya	Departments of Pathology and Medicine, New York University School of Medicine	Maria Victoria Elizondo et al
Uruguay/UY-NYULH2178/2021	EPI_ISL_2427756	2021-04-01	Laboratorio de Biología Molecular Médica Uruguaya	Departments of Pathology and Medicine, New York University School of Medicine	Maria Victoria Elizondo et al
Venezuela/Bol5332/2021	EPI_ISL_2628208	2021-02-10	INHRR	Laboratorio de Virología Molecular	Rossana C Jaspe et al
Venezuela/Mir17/2021	EPI_ISL_2628271	2021-03-19	IVIC	Laboratorio de Virología Molecular	Rossana C Jaspe et al
Venezuela/Mir761/2021	EPI_ISL_2628301	2021-04-08	IVIC	Laboratorio de Virología Molecular	Rossana C Jaspe et al
Venezuela/Yar9463/2021	EPI_ISL_2628307	2021-05-13	INHRR	Laboratorio de Virología Molecular	Rossana C Jaspe et al
Afghanistan/2870x0135_23816/2021	EPI_ISL_4572791	2021-04-26	Afghanistan	WRAIR	Irina Maljkovic Berry et al
Albania/un-ChVir25862_21/2021	EPI_ISL_3125816	2021-07-13	Unit of laboratory surveillance of viral emergent disease Control of Communicable Diseases Departament National Institute of Public Health Albania	Charité Universitätsmedizin Berlin, Institut für Virologie	Victor M Corman et al
Algeria/51743/2021	EPI_ISL_3375632	2021-06-30	NIC, Viral Respiratory Unit	Virology Departement	Fayez Ahmed Khardine et al
Andorra/AND-233_2121613335_COV-GC/2021	EPI_ISL_4251904	2021-07-22	Laboratori d'anàlisis clíniques, Hospital Nostra Senyora de Meritxell	LBM de CHU de Toulouse, Hôpitaux de Toulouse	Rendon M et al
Andorra/AND-234_2120014141_GC/2021	EPI_ISL_3384891	2021-07-09	Laboratori d'anàlisis clíniques, Hospital Nostra Senyora de Meritxell	LBM de CHU de Toulouse, Hôpitaux de Toulouse	M et al
Andorra/AND-242_2123012547_COV-GC/2021	EPI_ISL_4251906	2021-08-09	Laboratori d'anàlisis clíniques, Hospital Nostra Senyora de Meritxell	LBM de CHU de Toulouse, Hôpitaux de Toulouse	Rendon M et al
Andorre/AND-CHU-TLS-2121014533/2021	EPI_ISL_3452810	2021-07-17	HOPITAL NOSTRA SENYORA MERITXELL	CHU Purpan - Laboratoire de Virologie - Institut Fédératif de Biologie	Latour J. et al
Angola/CERI-KRISP-K023617/2021	EPI_ISL_4575076	2021-06-24	Instituto Nacional de Investigação em Saúde	CERI, Centre for Epidemic Response and Innvoation, Stellenbosch University and KRISP, KZN Research Innovation and Sequencing Platform, UKZN.	Morais J et al
Angola/CERI-KRISP-K024644/2021	EPI_ISL_4474369	2021-07-29	Africa_CDC - Angola	CERI, Centre for Epidemic Response and Innovation	Amy Strydom et al
Angola/CERI-KRISP-K024658/2021	EPI_ISL_4474366	2021-08-12	Africa_CDC - Angola	CERI, Centre for Epidemic Response and Innovation	Amy Strydom et al
AntiguaandBarbuda/77147/2021	EPI_ISL_3642760	2021-07-02	The Caribbean Public Health Agency	Carrington Lab, Department of Preclinical Sciences, Faculty of Medical Sciences, The University of the West Indies, St Augustine Campus	Nikita S. D. Sahadeo et al
Argentina/INEI106971/2021	EPI_ISL_4082974	2021-06-28	Servicio Virosis Respiratorias-Departamento Virología-INEI	Instituto Nacional Enfermedades Infecciosas C.G.Malbran	Baumeister E. et al
Argentina/INEI107476/2021	EPI_ISL_4083174	2021-07-07	Servicio Virosis Respiratorias-Departamento Virología-INEI	Instituto Nacional Enfermedades Infecciosas C.G.Malbran	Baumeister E. et al
Argentina/INEI107490/2021	EPI_ISL_4083175	2021-07-11	Servicio Virosis Respiratorias-Departamento Virología-INEI	Instituto Nacional Enfermedades Infecciosas C.G.Malbran	Baumeister E. et al
Argentina/INEI107513/2021	EPI_ISL_4083184	2021-07-08	Servicio Virosis Respiratorias-Departamento Virología-INEI	Instituto Nacional Enfermedades Infecciosas C.G.Malbran	Baumeister E. et al
Argentina/INEI107785/2021	EPI_ISL_4083370	2021-07-13	Servicio Virosis Respiratorias-Departamento Virología-INEI	Instituto Nacional Enfermedades Infecciosas C.G.Malbran	Baumeister E. et al
Argentina/INEI107829/2021	EPI_ISL_4083382	2021-07-12	Servicio Virosis Respiratorias-Departamento Virología-INEI	Instituto Nacional Enfermedades Infecciosas C.G.Malbran	Baumeister E. et al
Argentina/INEI107876/2021	EPI_ISL_4083405	2021-07-13	Servicio Virosis Respiratorias-Departamento Virología-INEI	Instituto Nacional Enfermedades Infecciosas C.G.Malbran	Baumeister E. et al
Argentina/INEI107922/2021	EPI_ISL_4083449	2021-07-18	Servicio Virosis Respiratorias-Departamento Virología-INEI	Instituto Nacional Enfermedades Infecciosas C.G.Malbran	Baumeister E. et al
Argentina/INEI107948/2021	EPI_ISL_4083476	2021-07-13	Servicio Virosis Respiratorias-Departamento Virología-INEI	Instituto Nacional Enfermedades Infecciosas C.G.Malbran	Baumeister E. et al
Argentina/INEI108144/2021	EPI_ISL_4083484	2021-07-20	Servicio Virosis Respiratorias-Departamento Virología-INEI	Instituto Nacional Enfermedades Infecciosas C.G.Malbran	Baumeister E. et al
Argentina/INEI108198/2021	EPI_ISL_4083494	2021-07-23	Servicio Virosis Respiratorias-Departamento Virología-INEI	Instituto Nacional Enfermedades Infecciosas C.G.Malbran	Baumeister E. et al
Argentina/INEI108342/2021	EPI_ISL_4083501	2021-07-24	Servicio Virosis Respiratorias-Departamento Virología-INEI	Instituto Nacional Enfermedades Infecciosas C.G.Malbran	Baumeister E. et al
Argentina/INEI108345/2021	EPI_ISL_4083503	2021-07-21	Servicio Virosis Respiratorias-Departamento Virología-INEI	Instituto Nacional Enfermedades Infecciosas C.G.Malbran	Baumeister E. et al
Argentina/INEI108350/2021	EPI_ISL_4083508	2021-07-24	Servicio Virosis Respiratorias-Departamento Virología-INEI	Instituto Nacional Enfermedades Infecciosas C.G.Malbran	Baumeister E. et al
Argentina/INEI108657/2021	EPI_ISL_4083543	2021-07-27	Servicio Virosis Respiratorias-Departamento Virología-INEI	Instituto Nacional Enfermedades Infecciosas C.G.Malbran	Baumeister E. et al
Argentina/INEI108660/2021	EPI_ISL_4083545	2021-07-27	Servicio Virosis Respiratorias-Departamento Virología-INEI	Instituto Nacional Enfermedades Infecciosas C.G.Malbran	Baumeister E. et al
Argentina/PAIS-A1083/2021	EPI_ISL_4405761	2021-08-06	Laboratorio de Virología del Hospital de Niños Dr. Ricardo Gutierrez	Área de Secuenciación del Laboratorio de Virología del Hospital de Niños Dr. Ricardo Gutierrez on behalf of 'Proyecto Argentino Interinstitucional de genomica de SARS-CoV-2' (PAIS Consortium)	Nabaes Jodar et al
Argentina/PAIS-A1084/2021	EPI_ISL_4405764	2021-08-10	Laboratorio de Virología del Hospital de Niños Dr. Ricardo Gutierrez	Área de Secuenciación del Laboratorio de Virología del Hospital de Niños Dr. Ricardo Gutierrez on behalf of 'Proyecto Argentino Interinstitucional de genomica de SARS-CoV-2' (PAIS Consortium)	Nabaes Jodar et al
Armenia/IMB4-20/2021	EPI_ISL_3543603	2021-07-07	National Center of Disease Control and Prevention of the Republic of Armenia, Davidyants Laboratories, Yerevan, Armenia	Institute of Molecular Biology NAS RA, Republic of Armenia, Department of Bioengineering, BioinformaticsInstitute and Molecular Biology IBMPh RAU, Republic of Armenia	Arsen Arakelyan et al
Armenia/IMB6-8/2021	EPI_ISL_3543624	2021-07-31	National Center of Disease Control and Prevention of the Republic of Armenia, Davidyants Laboratories, Yerevan, Armenia	Institute of Molecular Biology NAS RA, Republic of Armenia, Department of Bioengineering, BioinformaticsInstitute and Molecular Biology IBMPh RAU, Republic of Armenia	Arsen Arakelyan et al
Australia/NT227/2021	EPI_ISL_2839562	2021-06-11	Royal Darwin Hospital Pathology	MDU-PHL	Meumann et al
Australia/VIC18539/2021	EPI_ISL_2250230	2021-05-16	Microbiological Diagnostic Unit - Public Health Laboratory (MDU-PHL)	Microbiological Diagnostic Unit Public Health Laboratory (MDU-PHL)	Seemann T. et al
Australia/VIC18715/2021	EPI_ISL_2920964	2021-05-08	Victorian Infectious Diseases Reference Laboratory (VIDRL)	VIDRL and MDU-PHL	Caly L. et al
Australia/WA658/2021	EPI_ISL_1508996	2021-04-04	PathWest Laboratory Medicine WA	PathWest Laboratory Medicine WA Microbial Surveillance Unit	PathWest Laboratory Medicine WA Microbial Surveillance Unit et al
Australia/WA717/2021	EPI_ISL_1972908	2021-05-03	PathWest Laboratory Medicine WA	PathWest Laboratory Medicine WA Microbial Surveillance Unit	PathWest Laboratory Medicine WA Microbial Surveillance Unit et al
Austria/CeMM11164/2021	EPI_ISL_2616214	2021-05-30	Austrian Agency for Health and Food Safety (AGES)	Bergthaler laboratory, CeMM Research Center for Molecular Medicine of the Austrian Academy of Sciences	Lukas Endler et al
Austria/CeMM13313/2021	EPI_ISL_3231033	2021-07-18	Klinikum Wels-Grieskirchen	Bergthaler laboratory, CeMM Research Center for Molecular Medicine of the Austrian Academy of Sciences	Lukas Endler et al
Austria/CeMM14068/2021	EPI_ISL_3546444	2021-07-28	Austrian Agency for Health and Food Safety (AGES)	Bergthaler laboratory, CeMM Research Center for Molecular Medicine of the Austrian Academy of Sciences	Lukas Endler et al
Austria/CeMM14532/2021	EPI_ISL_3797243	2021-08-06	Austrian Agency for Health and Food Safety (AGES)	Bergthaler laboratory, CeMM Research Center for Molecular Medicine of the Austrian Academy of Sciences	Lukas Endler et al
Austria/CeMM14609/2021	EPI_ISL_3797282	2021-07-22	Austrian Agency for Health and Food Safety (AGES)	Bergthaler laboratory, CeMM Research Center for Molecular Medicine of the Austrian Academy of Sciences	Lukas Endler et al
Austria/CeMM15002/2021	EPI_ISL_3982037	2021-08-13	Austrian Agency for Health and Food Safety (AGES)	Bergthaler laboratory, CeMM Research Center for Molecular Medicine of the Austrian Academy of Sciences	Lukas Endler et al
Austria/CeMM15340/2021	EPI_ISL_4060520	2021-08-19	Austrian Agency for Health and Food Safety (AGES)	Bergthaler laboratory, CeMM Research Center for Molecular Medicine of the Austrian Academy of Sciences	Lukas Endler et al
Austria/CeMM16021/2021	EPI_ISL_4461241	2021-08-29	Austrian Agency for Health and Food Safety (AGES)	Bergthaler laboratory, CeMM Research Center for Molecular Medicine of the Austrian Academy of Sciences	Lukas Endler et al
Austria/CeMM16205/2021	EPI_ISL_4461066	2021-08-30	Austrian Agency for Health and Food Safety (AGES)	Bergthaler laboratory, CeMM Research Center for Molecular Medicine of the Austrian Academy of Sciences	Lukas Endler et al
Austria/SKV-212/2021	EPI_ISL_2967785	2021-05-01	Salzkammergutklinikum Vöcklabruck, Institut für Pathologie	Salzkammergutklinikum Vöcklabruck, Institut für Pathologie	Regina Stitz et al
Bahamas/48014/2021	EPI_ISL_4237167	2021-07-17	Reference Laboratory of the Ministry of Health Royal Victoria Gardens	Laboratory of Respiratory Viruses and Measles, Oswaldo Cruz Institute, FIOCRUZ	Paola Resende et al
Bahrain/342362581/2021	EPI_ISL_3462118	2021-07-12	Communicable Disease Laboratory, Public Health Directorate	Communicable Disease Laboratory, Public Health Directorate	Alwasti et al
Bahrain/921379638_S262_L001/2021	EPI_ISL_4105216	2021-08-27	Communicable Disease Laboratory, Public Health Directorate	Communicable Disease Laboratory, Public Health Directorate	Alwasti et al
Bangladesh/CHRF-0444/2021	EPI_ISL_3341952	2021-07-01	Child Health Research Foundation	Child Health Research Foundation	CHRF Bangladesh Genomics Team et al
Bangladesh/CHRF-0458/2021	EPI_ISL_3071076	2021-06-26	Child Health Research Foundation	Child Health Research Foundation	CHRF Bangladesh Genomics Team et al
Bangladesh/CHRF-GSB04-025/2021	EPI_ISL_4212626	2021-08-07	Child Health Research Foundation	Child Health Research Foundation	CHRF Bangladesh Genomics Team et al
Bangladesh/CHRF-GSB08-018/2021	EPI_ISL_4212643	2021-08-11	Sher- E -Bangla Medical College, Barishal	Child Health Research Foundation	CHRF Bangladesh Genomics Team et al
Bangladesh/CHRF-GSB11-008/2021	EPI_ISL_3668019	2021-07-09	Kushtia Medical College, Kushtia	Child Health Research Foundation	CHRF Bangladesh Genomics Team et al
Bangladesh/icddrb-GSB03-024/2021	EPI_ISL_4196649	2021-08-04	Virology Laboratory, International Centre for Diarrhoeal Disease Research, Bangladesh (ICDDR,B)	Virology Laboratory, International Centre for Diarrhoeal Disease Research, Bangladesh (ICDDR,B)	Mojnu Miah et al
Bangladesh/icddrb-GSB09-006/2021	EPI_ISL_3611033	2021-07-03	Satkhira Medical College, Satkhira	Virology Laboratory, International Centre for Diarrhoeal Disease Research, Bangladesh (ICDDR,B)	Mojnu Miah et al
Barbados/67294/2021	EPI_ISL_2621681	2021-05-04	The Caribbean Public Health Agency	Carrington Lab, Department of Preclinical Sciences, Faculty of Medical Sciences, The University of the West Indies	Nikita S. D. Sahadeo et al
Barbados/71164/2021	EPI_ISL_2678164	2021-05-24	The Caribbean Public Health Agency	Carrington Lab, Department of Preclinical Sciences, Faculty of Medical Sciences, The University of the West Indies, St Augustine Campus	Nikita S. D. Sahadeo et al
Belgium/AZKLINA121-167052/2021	EPI_ISL_3247157	2021-07-10	AZ Klina	AZ Klina	Carl Vael - Lynsey Berckmans et al
Belgium/Briant-12113488101/2021	EPI_ISL_3471871	2021-08-05	Imelda Ziekenhuis	Imelda Ziekenhuis	Johan Frans et al
Belgium/CHUNamur13430207/2021	EPI_ISL_2600931	2021-06-12	Plateforme de testing Namuroise	Plateforme de testing Namuroise	Nicolas GILLIARD et al
Belgium/Jessa_11-2135-001166ZOL/2021	EPI_ISL_3911543	2021-08-30	ZOL	Jessa	Marijke Raymaekers et al. on behalf of the Jessa_cmdLab et al
Belgium/MBLGPF008235/2021	EPI_ISL_2966281	2021-07-10	Cliniques universitaires Saint-Luc	UCLouvain/IREC/MBLG	Jean Ruelle et al
Belgium/MBLGPF044171/2021	EPI_ISL_3760133	2021-08-16	Cliniques universitaires Saint-Luc	UCLouvain/IREC/MBLG	Jean Ruelle et al
Belgium/MBLGPF203464/2021	EPI_ISL_3760165	2021-08-13	Cliniques universitaires Saint-Luc	UCLouvain/IREC/MBLG	Jean Ruelle et al
Belgium/MBLGPF544543/2021	EPI_ISL_3089086	2021-07-15	Cliniques universitaires Saint-Luc	UCLouvain/IREC/MBLG	Jean Ruelle et al
Belgium/UGent-8324/2021	EPI_ISL_3867838	2021-07-27	Lab voor klinische biologie	Lab voor klinische biologie	Marija Janevska et al
Belgium/UGent-8326/2021	EPI_ISL_3868904	2021-07-28	Lab voor klinische biologie	Lab voor klinische biologie	Marija Janevska et al
Belgium/UGent-8451/2021	EPI_ISL_3867871	2021-07-31	Lab voor klinische biologie	Lab voor klinische biologie	Marija Janevska et al
Belgium/UGent-8970/2021	EPI_ISL_3868003	2021-08-08	Lab voor klinische biologie	Lab voor klinische biologie	Marija Janevska et al
Belgium/UGent-9386/2021	EPI_ISL_3868176	2021-08-17	Lab voor klinische biologie	Lab voor klinische biologie	Marija Janevska et al
Belgium/ULG-17276/2021	EPI_ISL_3120179	2021-07-19	University of Liège COVID-19 testing center	GIGA Medical Genomics	Keith Durkin et al
Belgium/ULG-17357/2021	EPI_ISL_3148723	2021-07-21	SYNLAB	GIGA Medical Genomics	Keith Durkin et al
Belgium/ULG-17582/2021	EPI_ISL_3260384	2021-07-26	University of Liège COVID-19 testing center	GIGA Medical Genomics	Keith Durkin et al
Belgium/ULG-17931/2021	EPI_ISL_3538857	2021-08-09	SYNLAB	GIGA Medical Genomics	Keith Durkin et al
Belgium/ULG-18623/2021	EPI_ISL_3981602	2021-08-23	SYNLAB	GIGA Medical Genomics	Keith Durkin et al
Belgium/ULG-18945/2021	EPI_ISL_3997946	2021-08-25	SYNLAB	GIGA Medical Genomics	Keith Durkin et al
Belgium/UZA-UA-48228713/2021	EPI_ISL_2988384	2021-07-05	Algemeen Medisch Labo	Labo Klinische Biologie, UZA	Marie Le Mercier et al
Belgium/UZA-UA-8815506363/2021	EPI_ISL_4000811	2021-08-24	Centrum voor Medische Analyse	Labo Klinische Biologie, UZA	Marie Le Mercier et al
Belgium/UZA-UA-CV2066925510/2021	EPI_ISL_2131297	2021-05-09	Platform BIS UZA/UAntwerpen	Labo Klinische Biologie, UZA	Jasmine Coppens et al
Belgium/UZA-UA-CV2234183418/2021	EPI_ISL_2714870	2021-06-21	Platform BIS UZA/UAntwerpen	Labo Klinische Biologie, UZA	Marie Le Mercier et al
Belgium/rega-7011/2021	EPI_ISL_2425322	2021-04-08	KU Leuven, Rega Institute, Clinical and Epidemiological Virology	KU Leuven, Rega Institute, Clinical and Epidemiological Virology	Tony Wawina-Bokalanga et al
Belgium/rega-7222/2021	EPI_ISL_2425320	2021-04-22	KU Leuven, Rega Institute, Clinical and Epidemiological Virology	KU Leuven, Rega Institute, Clinical and Epidemiological Virology	Tony Wawina-Bokalanga et al
Benin/442436/2021	EPI_ISL_4566889	2021-06-20	Laboratoire des Fièvres Hémorragiques Virales du Benin	Institut für Virologie - Institute of Virology - Charite	Anges Yadouleton et al
Benin/458893/2021	EPI_ISL_4566924	2021-07-05	Laboratoire des Fièvres Hémorragiques Virales du Benin	Institut für Virologie - Institute of Virology - Charite	Anges Yadouleton et al
Benin/473227/2021	EPI_ISL_4566952	2021-07-16	Laboratoire des Fièvres Hémorragiques Virales du Benin	Institut für Virologie - Institute of Virology - Charite	Anges Yadouleton et al
BosniaandHerzegovina/164864/2021	EPI_ISL_4239973	2021-08-25	Institute of Public Health	Institute of Public Health	Pava Dimitrijevic et al
Botswana/R27B59_BHP_000709304/2021	EPI_ISL_3948379	2021-08-16	National Health Laboratory	Botswana Harvard HIV Reference Laboratory	Sikhulile Moyo et al
Botswana/R28B67_BHP_AAB125594/2021	EPI_ISL_3948374	2021-08-24	Botswana Harvard AIDS Institute Partnership	Botswana Harvard HIV Reference Laboratory	Sikhulile Moyo et al
Brazil/GO-HLAGYN-1865118/2021	EPI_ISL_3997080	2021-08-30	HLAGYN - Laboratorio de Imunologia de Transplantes de Goias	HLAGYN - Laboratorio de Imunologia de Transplantes de Goias	Fernando Antonio Vinhal dos Santos et al
Brazil/PE-FIOCRUZ-IAM2786/2021	EPI_ISL_3703704	2021-07-16	LACEN/PE	WallauLab on behalf of Fiocruz COVID-19 Genomic Surveillance Network	Marcelo Henrique dos Santos Paiva et al
Brazil/PR-FIOCRUZ-29971/2021	EPI_ISL_2863899	2021-04-26	Lboratorio Central de Saude Publica do Estado do Parana (LACEN/PR)	Laboratory of Respiratory Viruses and Measles, Oswaldo Cruz Institute, FIOCRUZ	Paola Resende et al
Brazil/PR-FIOCRUZ-31708/2021	EPI_ISL_3801875	2021-06-06	Laboratorio Central de Saude Publica do Estado do Parana (LACEN/PR)	Laboratory of Respiratory Viruses and Measles, Oswaldo Cruz Institute, FIOCRUZ	Paola Resende et al
Brazil/PR-FIOCRUZ-43803/2021	EPI_ISL_3802980	2021-07-29	Laboratorio Central de Saude Publica do Estado do Parana (LACEN/PR)	Laboratory of Respiratory Viruses and Measles, Oswaldo Cruz Institute, FIOCRUZ	Paola Resende et al
Brazil/SP-HIAE-ID573/2021	EPI_ISL_3385132	2021-07-28	LATE - Laboratório de Técnicas Especiais - Hospital Israelita Albert Einstein	LATE - Laboratório de Técnicas Especiais - Hospital Israelita Albert Einstein	Deyvid Amgarten et al
Brazil/SP-IB_122675/2021	EPI_ISL_3374305	2021-07-26	UBS DR HELIO MIGLIARI	Instituto Butantan	Dimas Tadeu Covas et al
Brazil/SP-IB_123070/2021	EPI_ISL_3374387	2021-07-26	INSIDE DIAGNÓSTICOS	Instituto Butantan	Dimas Tadeu Covas et al
Brazil/SP-IB_123083/2021	EPI_ISL_3374369	2021-07-26	INSIDE DIAGNÓSTICOS	Instituto Butantan	Dimas Tadeu Covas et al
Brazil/SP-IB_123447/2021	EPI_ISL_3374300	2021-07-26	UBS LAVRAS	Instituto Butantan	Dimas Tadeu Covas et al
Brazil/SP-IB_124770/2021	EPI_ISL_3579450	2021-08-05	INSIDE DIAGNÓSTICOS	Instituto Butantan	Dimas Tadeu Covas et al
Brazil/SP-IB_129462/2021	EPI_ISL_4168341	2021-08-23	INSIDE DIAGNOSTICOS	Instituto Butantan	Dimas Tadeu Covas et al
Brazil/SP-IB_129515/2021	EPI_ISL_4168293	2021-08-23	INSIDE DIAGNOSTICOS	Instituto Butantan	Dimas Tadeu Covas et al
Brazil/SP-IB_130188/2021	EPI_ISL_4469895	2021-08-30	INSIDE DIAGNÓSTICOS	Instituto Butantan	Dimas Tadeu Covas et al
Brazil/SP-IB_130841/2021	EPI_ISL_4275481	2021-08-30	POLICLINICA HORTOLANDIA	Instituto Butantan	Dimas Tadeu Covas et al
Bulgaria/21BG-EU_003992_Pl34/2021	EPI_ISL_3543078	2021-07-15	National Center of Infectious and Parasitic Diseases	National Center of Infectious and Parasitic Diseases	Alexiev et al
Bulgaria/21BG-EU_004234_Pl36/2021	EPI_ISL_3796404	2021-07-24	National Center of Infectious and Parasitic Diseases	National Center of Infectious and Parasitic Diseases	Alexiev et al
Bulgaria/21BG-EU_004941_Pl44/2021	EPI_ISL_4546557	2021-08-12	National Center of Infectious and Parasitic Diseases	National Center of Infectious and Parasitic Diseases	Alexiev et al
Bulgaria/21BG-EU_004987_Pl44/2021	EPI_ISL_4546593	2021-08-09	National Center of Infectious and Parasitic Diseases	National Center of Infectious and Parasitic Diseases	Alexiev et al
Bulgaria/21BG-EU_005152_Pl46/2021	EPI_ISL_4546746	2021-08-17	National Center of Infectious and Parasitic Diseases	National Center of Infectious and Parasitic Diseases	Alexiev et al
Bulgaria/21BG-EU_005188_Pl46/2021	EPI_ISL_4546774	2021-08-17	National Center of Infectious and Parasitic Diseases	National Center of Infectious and Parasitic Diseases	Alexiev et al
Bulgaria/21BG-NC_002718_R11/2021	EPI_ISL_2379203	2021-04-05	National Center of Infectious and Parasitic Diseases	National Center of Infectious and Parasitic Diseases	Alexiev et al
Bulgaria/21BG-NC_003605_R14/2021	EPI_ISL_2967197	2021-06-25	National Center of Infectious and Parasitic Diseases	National Center of Infectious and Parasitic Diseases	Alexiev et al
BurkinaFaso/CV1935/2021	EPI_ISL_4255149	2021-04-21	Centre Hospitalier Universitaire Yalgado OUEDRAOGO	Africa Centre for Excellence for Genomics of Infectious Diseases (ACEGID), Redeemer’s University	Olawoye et al
Canada/AB-ABPHL-28552/2021	EPI_ISL_4053927	2021-08-16	Edmonton Provincial Lab	Public Health Agency of Canada (PHAC) National Microbiology Laboratory	Buss et al
Canada/ON-PHL-21-12081/2021	EPI_ISL_2139194	2021-03-01	Public Health Ontario Laboratory	Public Health Ontario Laboratory	Vanessa G Allen et al
Canada/ON-PHL-21-19128/2021	EPI_ISL_2630139	2021-05-01	Public Health Ontario Laboratory	Public Health Ontario Laboratory	Vanessa G Allen et al
Canada/ON-PHL-21-29800/2021	EPI_ISL_4002771	2021-08-01	Public Health Ontario Laboratory	Public Health Ontario Laboratory	Vanessa G Allen et al
Canada/QC-L00374046001/2021	EPI_ISL_4221611	2021-08-07	Laboratoire de santé publique du Québec	Laboratoire de santé publique du Québec	Sandrine Moreira et al
Chile/RM-PUC_MVL_1346/2021	EPI_ISL_3642606	2021-07-14	Laboratorio de Infectologia y Virologia Molecular	Laboratory of Molecular Virology, School of Medicine, Pontificia Universidad Catolica de Chile	Catalina Pardo-Roa et al
Chile/VS-124681/2021	EPI_ISL_3185732	2021-07-09	Genetica Molecular and Subdepartamento de Virologia ISP Chile	Instituto de Salud Publica de Chile	Karen Orostica et al
Chongqing/210050/2021	EPI_ISL_1970347	2021-04-22	Chongqing Yuzhong District Center For Disease Control And Prevention	Chongqing Municipal Center for Disease Control and Prevention	Sheng Ye et al
Colombia/CUN-GO28045/2021	EPI_ISL_3673677	2021-07-19	Gencore - Universidad de los Andes	Gencore - Universidad de los Andes	Luisa Sacristan et al
Colombia/DC-INS-VG-5219/2021	EPI_ISL_3459385	2021-07-29	FUNDACION CARDIOINFANTIL	Instituto Nacional de Salud	Katherine Laiton-Donato et al
Colombia/VAC-UV-20027298/2021	EPI_ISL_4419135	2021-08-16	Universidad del Valle, LDAB-Laboratorio de Diagnostico de Agentes Biologicos	Universidad del Valle	Programa Nacional de Caracterización Genómica de SARS-CoV-2 et al
Congo/FCRM-62-10412/2021	EPI_ISL_4474513	2021-08-23	Fondation Congolaise pour la recherche medicale (FCRM), Francine Ntoumi	Fondation Congolaise pour la Recherche Médicale	Mfoutou Mapanguy Claujens Chastel et al
Crimea/RII-MH29258S/2021	EPI_ISL_3123003	2021-07-01	Republican Children’s Clinical Infectious Diseases Hospital	WHO National Influenza Centre Russian Federation	Andrey Komissarov et al
Croatia/6302/2021	EPI_ISL_2693549	2021-06-04	Klinika za infektivne bolesti "Dr. Fran Mihaljević"	Hrvatski zavod za javno zdravstvo	Irena Tabain et al
Croatia/6603/2021	EPI_ISL_3058126	2021-06-09	Nastavni zavod za javno zdravstvo Splitsko- Dalmatinske Županije	Hrvatski zavod za javno zdravstvo	Irena Tabain et al
Croatia/7373/2021	EPI_ISL_3507312	2021-07-16	Klinički bolnički centar Rijeka	Hrvatski zavod za javno zdravstvo	Irena Tabain et al
Croatia/7713/2021	EPI_ISL_3620756	2021-07-28	Zavod za javno zdravstvo Zagrebačke Županije	Hrvatski zavod za javno zdravstvo	Irena Tabain et al
Croatia/8360/2021	EPI_ISL_3739899	2021-08-06	Zavod za javno zdravstvo Dubrovačko-Neretvanske županije	Hrvatski zavod za javno zdravstvo	Irena Tabain et al
Croatia/85801/2021	EPI_ISL_4466056	2021-08-11	Zavod za javno zdravstvo Zagrebačke županije	Hrvatski zavod za javno zdravstvo	Irena Tabain et al
Croatia/85921/2021	EPI_ISL_4467279	2021-08-21	Hrvatski zavod za javno zdravstvo	Hrvatski zavod za javno zdravstvo	Irena Tabain et al
CzechRepublic/FNO-210158/2021	EPI_ISL_3920498	2021-08-30	University Hospital Ostrava	University Hospital Ostrava	Chorzempa et al
CzechRepublic/NRL_10097/2021	EPI_ISL_3318991	2021-07-12	National Institute of Public Health	National Institute of Public Health	Helena Jirincova et al
CzechRepublic/NRL_10763/2021	EPI_ISL_3425709	2021-07-23	National Institute of Public Health	National Institute of Public Health	Helena Jirincova et al
CzechRepublic/NRL_10989/2021	EPI_ISL_3535890	2021-08-02	National Institute of Public Health	National Institute of Public Health	Helena Jirincova et al
CzechRepublic/NRL_11113/2021	EPI_ISL_3535862	2021-08-04	National Institute of Public Health	National Institute of Public Health	Helena Jirincova et al
CzechRepublic/NRL_11464/2021	EPI_ISL_4443773	2021-08-10	National Institute of Public Health	National Institute of Public Health	Helena Jirincova et al
CzechRepublic/NRL_11911/2021	EPI_ISL_4275267	2021-08-22	National Institute of Public Health	State Veterinary Institute Prague	Alexander Nagy et al
CzechRepublic/NRL_9174/2021	EPI_ISL_3063118	2021-06-21	National Institute of Public Health	National Institute of Public Health	Helena Jirincova et al
CzechRepublic/NRL_9603/2021	EPI_ISL_3063187	2021-06-29	National Institute of Public Health	National Institute of Public Health	Helena Jirincova et al
CzechRepublic/NRL_9921/2021	EPI_ISL_3588347	2021-06-28	National Institute of Public Health	State Veterinary Institute Prague	Alexander Nagy et al
DRC/RDC-369/2021	EPI_ISL_2966640	2021-06-21	Viral Respiratory Lab, National Institute for Biomedical Research (INRB)	Pathogen Sequencing Lab, National Institute for Biomedical Research (INRB)	Placide Mbala-Kingebeni et al
Denmark/DCGC-104457/2021	EPI_ISL_2411877	2021-05-17	Department of Bacteria, Parasites and Fungi, Statens Serum Institut, Copenhagen, Denmark	Statens Serum Institut Bioinformatics and Microbial Genomics	Danish Covid-19 Genome Consortium et al
Denmark/DCGC-114580/2021	EPI_ISL_2668182	2021-05-31	Department of Bacteria, Parasites and Fungi, Statens Serum Institut, Copenhagen, Denmark	Statens Serum Institut Bioinformatics and Microbial Genomics	Danish Covid-19 Genome Consortium et al
Denmark/DCGC-121201/2021	EPI_ISL_2747502	2021-06-21	Department of Bacteria, Parasites and Fungi, Statens Serum Institut, Copenhagen, Denmark	Statens Serum Institut Bioinformatics and Microbial Genomics	Danish Covid-19 Genome Consortium et al
Denmark/DCGC-121344/2021	EPI_ISL_2747688	2021-06-22	Department of Clinical Microbiology and Center for Genomic Medicine, Rigshospitalet, Copenhagen, Denmark	Statens Serum Institut Bioinformatics and Microbial Genomics	Danish Covid-19 Genome Consortium et al
Denmark/DCGC-126925/2021	EPI_ISL_2964206	2021-07-10	Department of Bacteria, Parasites and Fungi, Statens Serum Institut, Copenhagen, Denmark	Statens Serum Institut Bioinformatics and Microbial Genomics	Danish Covid-19 Genome Consortium et al
Denmark/DCGC-139406/2021	EPI_ISL_4257131	2021-07-28	Department of Bacteria, Parasites and Fungi, Statens Serum Institut, Copenhagen, Denmark	Statens Serum Institut Bioinformatics and Microbial Genomics	Danish Covid-19 Genome Consortium et al
Denmark/DCGC-144956/2021	EPI_ISL_3279813	2021-08-04	Department of Bacteria, Parasites and Fungi, Statens Serum Institut, Copenhagen, Denmark	Statens Serum Institut Bioinformatics and Microbial Genomics	Danish Covid-19 Genome Consortium et al
Denmark/DCGC-153955/2020	EPI_ISL_3531252	2020-12-06	Department of Clinical Microbiology, Odense University Hospital, Odense, Denmark	Statens Serum Institut Bioinformatics and Microbial Genomics	Danish Covid-19 Genome Consortium et al
Denmark/DCGC-155804/2021	EPI_ISL_3567388	2021-08-15	Department of Bacteria, Parasites and Fungi, Statens Serum Institut, Copenhagen, Denmark	Statens Serum Institut Bioinformatics and Microbial Genomics	Danish Covid-19 Genome Consortium et al
Denmark/DCGC-155881/2021	EPI_ISL_3567464	2021-08-13	Department of Bacteria, Parasites and Fungi, Statens Serum Institut, Copenhagen, Denmark	Statens Serum Institut Bioinformatics and Microbial Genomics	Danish Covid-19 Genome Consortium et al
Denmark/DCGC-160854/2021	EPI_ISL_4257523	2021-08-23	Department of Bacteria, Parasites and Fungi, Statens Serum Institut, Copenhagen, Denmark	Statens Serum Institut Bioinformatics and Microbial Genomics	Danish Covid-19 Genome Consortium et al
Denmark/DCGC-161893/2021	EPI_ISL_3770069	2021-08-20	Department of Bacteria, Parasites and Fungi, Statens Serum Institut, Copenhagen, Denmark	Statens Serum Institut Bioinformatics and Microbial Genomics	Danish Covid-19 Genome Consortium et al
Denmark/DCGC-167102/2021	EPI_ISL_3949653	2021-08-29	Department of Bacteria, Parasites and Fungi, Statens Serum Institut, Copenhagen, Denmark	Statens Serum Institut Bioinformatics and Microbial Genomics	Danish Covid-19 Genome Consortium et al
Denmark/DCGC-53114/2021	EPI_ISL_1861168	2021-03-29	Department of Virus and Microbiological Special Diagnostics, Statens Serum Institut, Copenhagen, Denmark	Aalborg University	Danish Covid-19 Genome Consortium et al
Denmark/DCGC-61102/2021	EPI_ISL_1869673	2021-04-05	Department of Virus and Microbiological Special Diagnostics, Statens Serum Institut, Copenhagen, Denmark	Aalborg University	Danish Covid-19 Genome Consortium et al
Denmark/DCGC-63216/2021	EPI_ISL_1871787	2021-04-19	Department of Virus and Microbiological Special Diagnostics, Statens Serum Institut, Copenhagen, Denmark	Aalborg University	Danish Covid-19 Genome Consortium et al
DominicanRepublic/49652/2021	EPI_ISL_4220373	2021-07-27	Laboratorio Nacional de Salud Pública Dr. Defilló - LNSPDD	Laboratory of Respiratory Viruses and Measles, Oswaldo Cruz Institute, FIOCRUZ	Paola Resende et al
DominicanRepublic/49663/2021	EPI_ISL_4220381	2021-08-03	Laboratorio Nacional de Salud Pública Dr. Defilló - LNSPDD	Laboratory of Respiratory Viruses and Measles, Oswaldo Cruz Institute, FIOCRUZ	Paola Resende et al
DominicanRepublic/49666/2021	EPI_ISL_4220384	2021-08-14	Laboratorio Nacional de Salud Pública Dr. Defilló - LNSPDD	Laboratory of Respiratory Viruses and Measles, Oswaldo Cruz Institute, FIOCRUZ	Paola Resende et al
England/ALDP-1540BB0/2021	EPI_ISL_2005476	2021-04-26	Lighthouse Lab in Alderley Park	Wellcome Sanger Institute for the COVID-19 Genomics UK (COG-UK) Consortium	Jacquelyn Wynn et al
England/ALDP-155DFD2/2021	EPI_ISL_2021215	2021-05-04	Lighthouse Lab in Alderley Park	Wellcome Sanger Institute for the COVID-19 Genomics UK (COG-UK) Consortium	Jacquelyn Wynn et al
England/ALDP-18BC33C/2021	EPI_ISL_2971283	2021-07-07	Lighthouse Lab in Alderley Park	Wellcome Sanger Institute for the COVID-19 Genomics UK (COG-UK) Consortium	Jacquelyn Wynn et al
England/ALDP-195C4C1/2021	EPI_ISL_3069369	2021-07-16	Lighthouse Lab in Alderley Park	Wellcome Sanger Institute for the COVID-19 Genomics UK (COG-UK) Consortium	Jacquelyn Wynn et al
England/ALDP-1974E2F/2021	EPI_ISL_3097574	2021-07-14	Lighthouse Lab in Alderley Park	Wellcome Sanger Institute for the COVID-19 Genomics UK (COG-UK) Consortium	Jacquelyn Wynn et al
England/ALDP-1977AEC/2021	EPI_ISL_3097675	2021-07-16	Lighthouse Lab in Alderley Park	Wellcome Sanger Institute for the COVID-19 Genomics UK (COG-UK) Consortium	Jacquelyn Wynn et al
England/ALDP-19A9FA6/2021	EPI_ISL_3109522	2021-07-15	Lighthouse Lab in Alderley Park	Wellcome Sanger Institute for the COVID-19 Genomics UK (COG-UK) Consortium	Jacquelyn Wynn et al
England/ALDP-19C81D8/2021	EPI_ISL_3108022	2021-07-20	Lighthouse Lab in Alderley Park	Wellcome Sanger Institute for the COVID-19 Genomics UK (COG-UK) Consortium	Jacquelyn Wynn et al
England/ALDP-1A9141A/2021	EPI_ISL_3359850	2021-07-31	Lighthouse Lab in Alderley Park	Wellcome Sanger Institute for the COVID-19 Genomics UK (COG-UK) Consortium	Jacquelyn Wynn et al
England/ALDP-1BFC704/2021	EPI_ISL_3704303	2021-08-17	Lighthouse Lab in Alderley Park	Wellcome Sanger Institute for the COVID-19 Genomics UK (COG-UK) Consortium	Jacquelyn Wynn et al
England/ALDP-1D20AB1/2021	EPI_ISL_3991141	2021-08-30	Lighthouse Lab in Alderley Park	Wellcome Sanger Institute for the COVID-19 Genomics UK (COG-UK) Consortium	Jacquelyn Wynn et al
England/BRBR-1854F05/2021	EPI_ISL_2914496	2021-07-02	Berkshire and Surrey Pathology Services Lighthouse Laboratory	Wellcome Sanger Institute for the COVID-19 Genomics UK (COG-UK) Consortium	Berkshire et al
England/BRBR-1864861/2021	EPI_ISL_2912576	2021-07-04	Berkshire and Surrey Pathology Services Lighthouse Laboratory	Wellcome Sanger Institute for the COVID-19 Genomics UK (COG-UK) Consortium	Berkshire et al
England/BRBR-19CCECE/2021	EPI_ISL_3126365	2021-07-20	Berkshire and Surrey Pathology Services Lighthouse Laboratory	Wellcome Sanger Institute for the COVID-19 Genomics UK (COG-UK) Consortium	Berkshire et al
England/BRBR-19D7E2A/2021	EPI_ISL_3139160	2021-07-21	Berkshire and Surrey Pathology Services Lighthouse Laboratory	Wellcome Sanger Institute for the COVID-19 Genomics UK (COG-UK) Consortium	Berkshire et al
England/BRBR-19DB9AD/2021	EPI_ISL_3139020	2021-07-22	Berkshire and Surrey Pathology Services Lighthouse Laboratory	Wellcome Sanger Institute for the COVID-19 Genomics UK (COG-UK) Consortium	Berkshire et al
England/BRBR-1AA27B3/2021	EPI_ISL_3380623	2021-08-01	Berkshire and Surrey Pathology Services Lighthouse Laboratory	Wellcome Sanger Institute for the COVID-19 Genomics UK (COG-UK) Consortium	Berkshire et al
England/BRBR-1B9041A/2021	EPI_ISL_3467252	2021-08-12	Berkshire and Surrey Pathology Services Lighthouse Laboratory	Wellcome Sanger Institute for the COVID-19 Genomics UK (COG-UK) Consortium	Berkshire et al
England/BRBR-1BFA074/2021	EPI_ISL_3639348	2021-08-17	Berkshire and Surrey Pathology Services Lighthouse Laboratory	Wellcome Sanger Institute for the COVID-19 Genomics UK (COG-UK) Consortium	Berkshire et al
England/BRBR-1C36864/2021	EPI_ISL_3729939	2021-08-20	Berkshire and Surrey Pathology Services Lighthouse Laboratory	Wellcome Sanger Institute for the COVID-19 Genomics UK (COG-UK) Consortium	Berkshire et al
England/HSLL-17A5F9D/2021	EPI_ISL_2765934	2021-06-24	Health Services Laboratories	Wellcome Sanger Institute for the COVID-19 Genomics UK (COG-UK) Consortium	Health Services Laboratories et al
England/HSLL-18B4237/2021	EPI_ISL_2963277	2021-07-08	Health Services Laboratories	Wellcome Sanger Institute for the COVID-19 Genomics UK (COG-UK) Consortium	Health Services Laboratories et al
England/LOND-13650B8/2021	EPI_ISL_2901442	2021-07-01	University College London, Great Ormond Street Hospital for Children NHS Foundation Trust, Imperial College Healthcare NHS Trust	COVID-19 Genomics UK (COG-UK) Consortium	Sergi Castellano et al
England/LSPA-1B0825F/2021	EPI_ISL_3499745	2021-08-04	Rosalind Franklin Laboratory	Wellcome Sanger Institute for the COVID-19 Genomics UK (COG-UK) Consortium	Donald Fraser et al
England/MILK-1802E09/2021	EPI_ISL_2848112	2021-06-26	Lighthouse Lab in Milton Keynes	Wellcome Sanger Institute for the COVID-19 Genomics UK (COG-UK) Consortium	The Lighthouse Lab in Milton Keynes et al
England/MILK-18043F9/2021	EPI_ISL_2847722	2021-06-29	Lighthouse Lab in Milton Keynes	Wellcome Sanger Institute for the COVID-19 Genomics UK (COG-UK) Consortium	The Lighthouse Lab in Milton Keynes et al
England/MILK-1891106/2021	EPI_ISL_2909496	2021-07-05	Lighthouse Lab in Milton Keynes	Wellcome Sanger Institute for the COVID-19 Genomics UK (COG-UK) Consortium	The Lighthouse Lab in Milton Keynes et al
England/MILK-19CED0B/2021	EPI_ISL_3125378	2021-07-21	Lighthouse Lab in Milton Keynes	Wellcome Sanger Institute for the COVID-19 Genomics UK (COG-UK) Consortium	The Lighthouse Lab in Milton Keynes et al
England/MILK-1A868D0/2021	EPI_ISL_3312997	2021-07-31	Lighthouse Lab in Milton Keynes	Wellcome Sanger Institute for the COVID-19 Genomics UK (COG-UK) Consortium	The Lighthouse Lab in Milton Keynes et al
England/MILK-1AEB7AF/2021	EPI_ISL_3365860	2021-08-04	Lighthouse Lab in Milton Keynes	Wellcome Sanger Institute for the COVID-19 Genomics UK (COG-UK) Consortium	The Lighthouse Lab in Milton Keynes et al
England/MILK-1AF20B9/2021	EPI_ISL_3361243	2021-08-04	Lighthouse Lab in Milton Keynes	Wellcome Sanger Institute for the COVID-19 Genomics UK (COG-UK) Consortium	The Lighthouse Lab in Milton Keynes et al
England/MILK-1B1F3AD/2021	EPI_ISL_3443778	2021-08-07	Lighthouse Lab in Milton Keynes	Wellcome Sanger Institute for the COVID-19 Genomics UK (COG-UK) Consortium	The Lighthouse Lab in Milton Keynes et al
England/MILK-1C46870/2021	EPI_ISL_3728480	2021-08-21	Lighthouse Lab in Milton Keynes	Wellcome Sanger Institute for the COVID-19 Genomics UK (COG-UK) Consortium	The Lighthouse Lab in Milton Keynes et al
England/MILK-1C51CC1/2021	EPI_ISL_3766435	2021-08-21	Lighthouse Lab in Milton Keynes	Wellcome Sanger Institute for the COVID-19 Genomics UK (COG-UK) Consortium	The Lighthouse Lab in Milton Keynes et al
England/MILK-1CDB1EE/2021	EPI_ISL_3966957	2021-08-27	Lighthouse Lab in Milton Keynes	Wellcome Sanger Institute for the COVID-19 Genomics UK (COG-UK) Consortium	The Lighthouse Lab in Milton Keynes et al
England/NEWC-1B32ADC/2021	EPI_ISL_3977058	2021-08-08	Integrated Covid Hub North East	Wellcome Sanger Institute for the COVID-19 Genomics UK (COG-UK) Consortium	Integrated Covid Hub North East et al
England/NEWC-1B6A622/2021	EPI_ISL_3975434	2021-08-10	Integrated Covid Hub North East	Wellcome Sanger Institute for the COVID-19 Genomics UK (COG-UK) Consortium	Integrated Covid Hub North East et al
England/NEWC-1BCB1D3/2021	EPI_ISL_3973697	2021-08-15	Integrated Covid Hub North East	Wellcome Sanger Institute for the COVID-19 Genomics UK (COG-UK) Consortium	Integrated Covid Hub North East et al
England/NEWC-1D0AFCD/2021	EPI_ISL_4015996	2021-08-29	Integrated Covid Hub North East	Wellcome Sanger Institute for the COVID-19 Genomics UK (COG-UK) Consortium	Integrated Covid Hub North East et al
England/NORT-1BEDB73/2021	EPI_ISL_3420891	2021-07-18	Northumbria University / South Tees Hospitals NHS Foundation Trust / North Cumbria Integrated Care NHS Foundation Trust / North Tees and Hartlepool NHS Foundation Trust / Newcastle Hospitals NHS Foundation Trust	COVID-19 Genomics UK (COG-UK) Consortium	Darren L Smith et al
England/NORT-1BF02A5/2021	EPI_ISL_3421364	2021-08-05	Northumbria University / South Tees Hospitals NHS Foundation Trust / North Cumbria Integrated Care NHS Foundation Trust / North Tees and Hartlepool NHS Foundation Trust / Newcastle Hospitals NHS Foundation Trust	COVID-19 Genomics UK (COG-UK) Consortium	Darren L Smith et al
England/NORT-1BFBBCD/2021	EPI_ISL_4114773	2021-08-23	Northumbria University / South Tees Hospitals NHS Foundation Trust / North Cumbria Integrated Care NHS Foundation Trust / North Tees and Hartlepool NHS Foundation Trust / Newcastle Hospitals NHS Foundation Trust	COVID-19 Genomics UK (COG-UK) Consortium	Darren L Smith et al
England/NORT-YYBGBS/2021	EPI_ISL_3772387	2021-01-26	Northumbria University / South Tees Hospitals NHS Foundation Trust / North Cumbria Integrated Care NHS Foundation Trust / North Tees and Hartlepool NHS Foundation Trust / Newcastle Hospitals NHS Foundation Trust	COVID-19 Genomics UK (COG-UK) Consortium	Darren L Smith et al
England/NORT-YYNW7P/2020	EPI_ISL_4306808	2020-10-27	Northumbria University / South Tees Hospitals NHS Foundation Trust / North Cumbria Integrated Care NHS Foundation Trust / North Tees and Hartlepool NHS Foundation Trust / Newcastle Hospitals NHS Foundation Trust	COVID-19 Genomics UK (COG-UK) Consortium	Darren L Smith et al
England/NORW-13EDA05/2021	EPI_ISL_3003040	2021-07-09	Quadram Institute Bioscience	COVID-19 Genomics UK (COG-UK) Consortium	Dave J. Baker et al
England/NORW-13F869A/2021	EPI_ISL_3289503	2021-07-23	Quadram Institute Bioscience	COVID-19 Genomics UK (COG-UK) Consortium	Dave J. Baker et al
England/OXON-F8C1A0/2021	EPI_ISL_3003529	2021-06-27	Oxford Viromics, NDM, University of Oxford; Oxford University Hospitals; Basingstoke and North Hampshire Hospital	COVID-19 Genomics UK (COG-UK) Consortium	Tanya Golubchik et al
England/PHEC-33E552/2021	EPI_ISL_3290368	2021-07-17	Respiratory Virus Unit, Microbiology Services Colindale, Public Health England	COVID-19 Genomics UK (COG-UK) Consortium	PHE Covid Sequencing Team et al
England/PHEC-356879/2021	EPI_ISL_3774818	2021-07-20	Respiratory Virus Unit, Microbiology Services Colindale, Public Health England	COVID-19 Genomics UK (COG-UK) Consortium	PHE Covid Sequencing Team et al
England/PHEC-M30AME72/2021	EPI_ISL_3004356	2021-03-07	Respiratory Virus Unit, Microbiology Services Colindale, Public Health England	COVID-19 Genomics UK (COG-UK) Consortium	PHE Covid Sequencing Team et al
England/PHEC-M30BM59A/2021	EPI_ISL_3080224	2021-07-07	Respiratory Virus Unit, Microbiology Services Colindale, Public Health England	COVID-19 Genomics UK (COG-UK) Consortium	PHE Covid Sequencing Team et al
England/PHEC-N30BN0D5/2021	EPI_ISL_3081047	2021-07-18	Respiratory Virus Unit, Microbiology Services Colindale, Public Health England	COVID-19 Genomics UK (COG-UK) Consortium	PHE Covid Sequencing Team et al
England/PHEC-Q307Q965/2021	EPI_ISL_3292053	2021-07-29	Respiratory Virus Unit, Microbiology Services Colindale, Public Health England	COVID-19 Genomics UK (COG-UK) Consortium	PHE Covid Sequencing Team et al
England/PHEC-R308R3B1/2021	EPI_ISL_3573640	2021-07-27	Respiratory Virus Unit, Microbiology Services Colindale, Public Health England	COVID-19 Genomics UK (COG-UK) Consortium	PHE Covid Sequencing Team et al
England/PHEC-U303U33E/2021	EPI_ISL_3776179	2021-08-20	Respiratory Virus Unit, Microbiology Services Colindale, Public Health England	COVID-19 Genomics UK (COG-UK) Consortium	PHE Covid Sequencing Team et al
England/PHEC-V303VEC4/2021	EPI_ISL_3959583	2021-07-22	Respiratory Virus Unit, Microbiology Services Colindale, Public Health England	COVID-19 Genomics UK (COG-UK) Consortium	PHE Covid Sequencing Team et al
England/PHEC-YYBYBEXS/2021	EPI_ISL_3777700	2021-08-11	Respiratory Virus Unit, Microbiology Services Colindale, Public Health England	COVID-19 Genomics UK (COG-UK) Consortium	PHE Covid Sequencing Team et al
England/PHEC-YYBYWIY/2021	EPI_ISL_3961821	2021-08-10	Respiratory Virus Unit, Microbiology Services Colindale, Public Health England	COVID-19 Genomics UK (COG-UK) Consortium	PHE Covid Sequencing Team et al
England/PHEP-006474/2021	EPI_ISL_3293270	2021-02-06	Respiratory Virus Unit, Microbiology Services Colindale, Public Health England	COVID-19 Genomics UK (COG-UK) Consortium	PHE Covid Sequencing Team et al
England/PHEP-009944/2021	EPI_ISL_3574634	2021-07-15	Respiratory Virus Unit, Microbiology Services Colindale, Public Health England	COVID-19 Genomics UK (COG-UK) Consortium	PHE Covid Sequencing Team et al
England/PHWC-PYATD6/2021	EPI_ISL_3295542	2021-07-19	Wales Specialist Virology Centre Sequencing lab: Pathogen Genomics Unit	Public Health Wales Microbiology Cardiff Wales Specialist Virology Centre	Catherine Moore et al
England/PLYM-16F24EE/2021	EPI_ISL_2639152	2021-06-15	Lighthouse Laboratory Plymouth	Wellcome Sanger Institute for the COVID-19 Genomics UK (COG-UK) Consortium	Lighthouse Laboratory Plymouth et al
England/PLYM-17E3722/2021	EPI_ISL_2831841	2021-06-28	Lighthouse Laboratory Plymouth	Wellcome Sanger Institute for the COVID-19 Genomics UK (COG-UK) Consortium	Lighthouse Laboratory Plymouth et al
England/PLYM-1803B7A/2021	EPI_ISL_2847368	2021-06-29	Lighthouse Laboratory Plymouth	Wellcome Sanger Institute for the COVID-19 Genomics UK (COG-UK) Consortium	Lighthouse Laboratory Plymouth et al
England/PLYM-1824A49/2021	EPI_ISL_2867723	2021-07-01	Lighthouse Laboratory Plymouth	Wellcome Sanger Institute for the COVID-19 Genomics UK (COG-UK) Consortium	Lighthouse Laboratory Plymouth et al
England/PLYM-18D7CE5/2021	EPI_ISL_2972077	2021-07-07	Lighthouse Laboratory Plymouth	Wellcome Sanger Institute for the COVID-19 Genomics UK (COG-UK) Consortium	Lighthouse Laboratory Plymouth et al
England/PLYM-18DF913/2021	EPI_ISL_2998591	2021-07-08	Lighthouse Laboratory Plymouth	Wellcome Sanger Institute for the COVID-19 Genomics UK (COG-UK) Consortium	Lighthouse Laboratory Plymouth et al
England/PLYM-18F07B8/2021	EPI_ISL_2996290	2021-07-10	Lighthouse Laboratory Plymouth	Wellcome Sanger Institute for the COVID-19 Genomics UK (COG-UK) Consortium	Lighthouse Laboratory Plymouth et al
England/PLYM-19B4F4E/2021	EPI_ISL_3109818	2021-07-20	Lighthouse Laboratory Plymouth	Wellcome Sanger Institute for the COVID-19 Genomics UK (COG-UK) Consortium	Lighthouse Laboratory Plymouth et al
England/PLYM-1ADAAE6/2021	EPI_ISL_3364685	2021-08-03	Lighthouse Laboratory Plymouth	Wellcome Sanger Institute for the COVID-19 Genomics UK (COG-UK) Consortium	Lighthouse Laboratory Plymouth et al
England/PLYM-1C101CF/2021	EPI_ISL_3705227	2021-08-18	Lighthouse Laboratory Plymouth	Wellcome Sanger Institute for the COVID-19 Genomics UK (COG-UK) Consortium	Lighthouse Laboratory Plymouth et al
England/QEUH-1801471/2021	EPI_ISL_2847263	2021-06-29	Lighthouse Lab in Glasgow	Wellcome Sanger Institute for the COVID-19 Genomics UK (COG-UK) Consortium	Harper VanSteenhouse et al
England/QEUH-1898442/2021	EPI_ISL_2936154	2021-07-05	Lighthouse Lab in Glasgow	Wellcome Sanger Institute for the COVID-19 Genomics UK (COG-UK) Consortium	Harper VanSteenhouse et al
England/QEUH-196CB05/2021	EPI_ISL_3068959	2021-07-16	Lighthouse Lab in Glasgow	Wellcome Sanger Institute for the COVID-19 Genomics UK (COG-UK) Consortium	Harper VanSteenhouse et al
England/QEUH-19CA6F5/2021	EPI_ISL_3106206	2021-07-20	Lighthouse Lab in Glasgow	Wellcome Sanger Institute for the COVID-19 Genomics UK (COG-UK) Consortium	Harper VanSteenhouse et al
England/QEUH-19DBEEA/2021	EPI_ISL_3139366	2021-07-22	Lighthouse Lab in Glasgow	Wellcome Sanger Institute for the COVID-19 Genomics UK (COG-UK) Consortium	Harper VanSteenhouse et al
England/QEUH-1A0020D/2021	EPI_ISL_3169011	2021-07-23	Lighthouse Lab in Glasgow	Wellcome Sanger Institute for the COVID-19 Genomics UK (COG-UK) Consortium	Harper VanSteenhouse et al
England/QEUH-1B3DFA5/2021	EPI_ISL_3438293	2021-08-07	Lighthouse Lab in Glasgow	Wellcome Sanger Institute for the COVID-19 Genomics UK (COG-UK) Consortium	Harper VanSteenhouse et al
Estonia/RC0029984/2021	EPI_ISL_3507131	2021-07-17	Synlab Eesti OÜ	1. Laboratory of Communicable Diseases (Estonia); 2. Eurofins Genomics Europe Sequencing GmbH	Liidia Dotsenko et al.
Finland/10249/2021	EPI_ISL_3135428	2021-07-13	Department of Virology and Immunology, University of Helsinki and Helsinki University Hospital, Huslab Finland	Department of Virology, Faculty of Medicine, University of Helsinki, Helsinki, Finland	Teemu Smura et al
Finland/THL-202119450/2021	EPI_ISL_3020876	2021-06-16	NordLab Kajaani	Expert Microbiology, National Institute for Health and Welfare	Soile Blomqvist et al
Finland/THL-202122795/2021	EPI_ISL_4235765	2021-07-26	Fimlab Laboratoriot Oy Tampere	Expert Microbiology, National Institute for Health and Welfare	Soile Blomqvist et al
Finland/THL-202123375/2021	EPI_ISL_4303032	2021-08-10	Islab, Pohjois-Savon aluelaboratorio	Expert Microbiology, National Institute for Health and Welfare	Soile Blomqvist et al
Finland/THL-202127134/2021	EPI_ISL_4235493	2021-08-28	Islab, Pohjois-Savon aluelaboratorio	Expert Microbiology, National Institute for Health and Welfare	Soile Blomqvist et al
France/ARA-HCL021133405001/2021	EPI_ISL_3382632	2021-07-17	MIRIALIS CLUSES BECHET	CNR Virus des Infections Respiratoires - France SUD	Antonin Bal et al
France/ARA-HCL021136710302/2021	EPI_ISL_3379217	2021-07-28	CENTRE HOSPITALIER DE VALENCE	CNR Virus des Infections Respiratoires - France SUD	Antonin Bal et al
France/ARA-HCL021139992101/2021	EPI_ISL_3472975	2021-08-04	CNR Virus des Infections Respiratoires - France SUD	CNR Virus des Infections Respiratoires - France SUD	Antonin Bal et al
France/ARA-HCL021140066301/2021	EPI_ISL_3634094	2021-08-04	CNR Virus des Infections Respiratoires - France SUD	CNR Virus des Infections Respiratoires - France SUD	Antonin Bal et al
France/ARA-HCL0211410254/2021	EPI_ISL_4280424	2021-08-06	CNR Virus des Infections Respiratoires - France SUD	CNR Virus des Infections Respiratoires - France SUD	Antonin Bal et al
France/ARA-HCL021143169701/2021	EPI_ISL_3634707	2021-08-10	CNR Virus des Infections Respiratoires - France SUD	CNR Virus des Infections Respiratoires - France SUD	Antonin Bal et al
France/ARA-HCL021143656201/2021	EPI_ISL_3634719	2021-08-11	CNR Virus des Infections Respiratoires - France SUD	CNR Virus des Infections Respiratoires - France SUD	Antonin Bal et al
France/ARA-HCL021143994901/2021	EPI_ISL_3635200	2021-07-27	LABORATOIRE MAYMAT	CNR Virus des Infections Respiratoires - France SUD	Antonin Bal et al
France/ARA-HCL021144910101/2021	EPI_ISL_4291389	2021-08-11	unknown	CNR Virus des Infections Respiratoires - France SUD	Antonin Bal et al
France/ARA-HCL021147069801/2021	EPI_ISL_4293037	2021-08-17	unknown	CNR Virus des Infections Respiratoires - France SUD	Antonin Bal et al
France/ARA-HCL021148425701/2021	EPI_ISL_4294213	2021-08-07	unknown	CNR Virus des Infections Respiratoires - France SUD	Antonin Bal et al
France/ARA-HCL021149848301/2021	EPI_ISL_4295240	2021-08-23	unknown	CNR Virus des Infections Respiratoires - France SUD	Antonin Bal et al
France/ARA-HCL021150327201/2021	EPI_ISL_4295379	2021-08-20	unknown	CNR Virus des Infections Respiratoires - France SUD	Antonin Bal et al
France/ARA-HCL021150391401/2021	EPI_ISL_4295465	2021-08-17	unknown	CNR Virus des Infections Respiratoires - France SUD	Antonin Bal et al
France/ARA-HCL021150403901/2021	EPI_ISL_4295476	2021-08-11	unknown	CNR Virus des Infections Respiratoires - France SUD	Antonin Bal et al
France/ARA-HCL0211520098/2021	EPI_ISL_4280892	2021-08-10	CNR Virus des Infections Respiratoires - France SUD	CNR Virus des Infections Respiratoires - France SUD	Antonin Bal et al
France/ARA-HCL0211535349/2021	EPI_ISL_4283007	2021-08-17	CNR Virus des Infections Respiratoires - France SUD	CNR Virus des Infections Respiratoires - France SUD	Antonin Bal et al
France/ARA-HCL0211540497/2021	EPI_ISL_4284204	2021-08-21	CNR Virus des Infections Respiratoires - France SUD	CNR Virus des Infections Respiratoires - France SUD	Antonin Bal et al
France/ARA-HCL021154056401/2021	EPI_ISL_4320724	2021-08-17	ORIAPOLE	CNR Virus des Infections Respiratoires - France SUD	Antonin Bal et al
France/ARA-HCL0211543347/2021	EPI_ISL_4284229	2021-08-24	CNR Virus des Infections Respiratoires - France SUD	CNR Virus des Infections Respiratoires - France SUD	Antonin Bal et al
France/ARA-HCL021155517601/2021	EPI_ISL_4321697	2021-08-24	MIRIALIS CLUSES BECHET	CNR Virus des Infections Respiratoires - France SUD	Antonin Bal et al
France/ARA-HCL021156788001/2021	EPI_ISL_4323624	2021-08-25	MIRIALIS CLUSES BECHET	CNR Virus des Infections Respiratoires - France SUD	Antonin Bal et al
France/ARA-HCL021156811301/2021	EPI_ISL_4323633	2021-08-25	MIRIALIS CLUSES BECHET	CNR Virus des Infections Respiratoires - France SUD	Antonin Bal et al
France/ARA-HCL021156979701/2021	EPI_ISL_4323787	2021-08-27	DYOMEDEA-LABORATOIRE DE LA SAUVEGARDE	CNR Virus des Infections Respiratoires - France SUD	Antonin Bal et al
France/BFC-HMN-21072211006/2021	EPI_ISL_3391921	2021-07-10	BIOLAB UNILABS	Department of Virology, Henri Mondor University Hospital, Assistance Publique Hôpitaux de Paris, Université Paris-Est Créteil, INSERM U955	Christophe Rodriguez et al
France/BFC-HMN-21082030418/2021	EPI_ISL_3476912	2021-07-23	SELAS MEDILYS	Department of Virology, Henri Mondor University Hospital, Assistance Publique Hôpitaux de Paris, Université Paris-Est Créteil, INSERM U955	Christophe Rodriguez et al
France/BFC-HMN-21082040163/2021	EPI_ISL_3477384	2021-02-27	Laboratoire Coste	Department of Virology, Henri Mondor University Hospital, Assistance Publique Hôpitaux de Paris, Université Paris-Est Créteil, INSERM U955	Christophe Rodriguez et al
France/BRE-IPP16319/2021	EPI_ISL_3155041	2021-07-13	Hospital	National Reference Center for Viruses of Respiratory Infections, Institut Pasteur, Paris	Marion Barbet et al
France/BRE-IPP19192/2021	EPI_ISL_3375517	2021-07-27	Labo Analyses Med	National Reference Center for Viruses of Respiratory Infections, Institut Pasteur, Paris	Marion Barbet et al
France/BRE-IPP20629/2021	EPI_ISL_3690398	2021-08-03	Labo Analyses Med	National Reference Center for Viruses of Respiratory Infections, Institut Pasteur, Paris	Marion Barbet et al
France/BRE-IPP23600/2021	EPI_ISL_4171524	2021-08-13	Labo Analyses Med	National Reference Center for Viruses of Respiratory Infections, Institut Pasteur, Paris	Marion Barbet et al
France/CVL-IPP21808/2021	EPI_ISL_3804450	2021-08-10	Labo Analyses Med	National Reference Center for Viruses of Respiratory Infections, Institut Pasteur, Paris	Marion Barbet et al
France/CVL-IPP24755/2021	EPI_ISL_4194607	2021-08-24	Labo Analyses Med	National Reference Center for Viruses of Respiratory Infections, Institut Pasteur, Paris	Marion Barbet et al
France/CVL-IPP25025/2021	EPI_ISL_4236774	2021-08-24	Labo Analyses Med	National Reference Center for Viruses of Respiratory Infections, Institut Pasteur, Paris	Marion Barbet et al
France/GES-HCL021151115401/2021	EPI_ISL_4295991	2021-08-09	unknown	CNR Virus des Infections Respiratoires - France SUD	Antonin Bal et al
France/GES-HCL0211539373/2021	EPI_ISL_4283937	2021-08-12	CNR Virus des Infections Respiratoires - France SUD	CNR Virus des Infections Respiratoires - France SUD	Antonin Bal et al
France/GES-HMN-21072260502/2021	EPI_ISL_3478341	2021-07-20	Laboratoire LENYS	Department of Virology, Henri Mondor University Hospital, Assistance Publique Hôpitaux de Paris, Université Paris-Est Créteil, INSERM U955	Christophe Rodriguez et al
France/HDF-IPP17996/2021	EPI_ISL_3306012	2021-07-19	Labo Analyses Med	National Reference Center for Viruses of Respiratory Infections, Institut Pasteur, Paris	Marion Barbet et al
France/HDF-IPP21270/2021	EPI_ISL_3801508	2021-08-03	Hospital	National Reference Center for Viruses of Respiratory Infections, Institut Pasteur, Paris	Marion Barbet et al
France/HDF-IPP21559/2021	EPI_ISL_3801715	2021-08-06	Labo Analyses Med	National Reference Center for Viruses of Respiratory Infections, Institut Pasteur, Paris	Marion Barbet et al
France/HDF-IPP24018/2021	EPI_ISL_4171203	2021-08-17	Labo Analyses Med	National Reference Center for Viruses of Respiratory Infections, Institut Pasteur, Paris	Marion Barbet et al
France/HDF-IPP25196/2021	EPI_ISL_4236788	2021-08-24	Hospital	National Reference Center for Viruses of Respiratory Infections, Institut Pasteur, Paris	Marion Barbet et al
France/HDF-P221-21315C3009/2021	EPI_ISL_3749732	2021-08-06	CHU LILLE	CHU Lille - Laboratoire de Virologie	AIT YAHYA Emilie et al
France/HDF-P278-21275M0533/2021	EPI_ISL_3046576	2021-07-09	CHU LILLE	CHU Lille - Laboratoire de Virologie	AIT YAHYA Emilie et al
France/IDF-CERBAHC-JJ3TG-S8/2021	EPI_ISL_2562010	2021-04-28	cerballiance-IDF	Cerba lab	Emmanuel Lecorche et al
France/IDF-HCL021149069101/2021	EPI_ISL_4294768	2021-08-09	unknown	CNR Virus des Infections Respiratoires - France SUD	Antonin Bal et al
France/IDF-HMN-21052200411/2021	EPI_ISL_2464428	2021-05-17	Laboratoire Ana-L	Department of Virology, Henri Mondor University Hospital, Assistance Publique Hôpitaux de Paris, Université Paris-Est Créteil, INSERM U955	Christophe Rodriguez et al
France/IDF-HMN-21082030398/2021	EPI_ISL_3477013	2021-07-22	Laboratoire Ana-L	Department of Virology, Henri Mondor University Hospital, Assistance Publique Hôpitaux de Paris, Université Paris-Est Créteil, INSERM U955	Christophe Rodriguez et al
France/IDF-IPP15447/2021	EPI_ISL_3031843	2021-07-06	Labo Analyses Med	National Reference Center for Viruses of Respiratory Infections, Institut Pasteur, Paris	Marion Barbet et al
France/IDF-IPP20234/2021	EPI_ISL_3690201	2021-07-28	Labo Analyses Med	National Reference Center for Viruses of Respiratory Infections, Institut Pasteur, Paris	Marion Barbet et al
France/IDF-IPP21155/2021	EPI_ISL_3804120	2021-08-03	Labo Analyses Med	National Reference Center for Viruses of Respiratory Infections, Institut Pasteur, Paris	Marion Barbet et al
France/IDF-IPP21223/2021	EPI_ISL_3801466	2021-08-03	Labo Analyses Med	National Reference Center for Viruses of Respiratory Infections, Institut Pasteur, Paris	Marion Barbet et al
France/IDF-IPP22042/2021	EPI_ISL_3920131	2021-08-10	SCM Cerballiance	National Reference Center for Viruses of Respiratory Infections, Institut Pasteur, Paris	Marion Barbet et al
France/NAQ-HCL021114005901/2021	EPI_ISL_2893828	2021-06-17	HOPITAL MARIN HENDAYE	CNR Virus des Infections Respiratoires - France SUD	Antonin Bal et al
France/NAQ-HCL021132417901/2021	EPI_ISL_3382470	2021-07-16	LABORATOIRE d'ANALYSES de BIOLOGIE MEDICALES PUILBOREAU	CNR Virus des Infections Respiratoires - France SUD	Antonin Bal et al
France/NAQ-HCL021141473301/2021	EPI_ISL_3632691	2021-07-20	AX BIO OCEAN	CNR Virus des Infections Respiratoires - France SUD	Antonin Bal et al
France/NAQ-HCL021142468501/2021	EPI_ISL_3633130	2021-07-20	EXALAB LE HAILLAN	CNR Virus des Infections Respiratoires - France SUD	Antonin Bal et al
France/NAQ-HCL021145762401/2021	EPI_ISL_4292084	2021-08-03	unknown	CNR Virus des Infections Respiratoires - France SUD	Antonin Bal et al
France/NAQ-HCL021146511501/2021	EPI_ISL_4292819	2021-08-03	unknown	CNR Virus des Infections Respiratoires - France SUD	Antonin Bal et al
France/NAQ-HCL021147611401/2021	EPI_ISL_4293619	2021-08-04	unknown	CNR Virus des Infections Respiratoires - France SUD	Antonin Bal et al
France/NAQ-HCL0211514745/2021	EPI_ISL_4280497	2021-08-10	CNR Virus des Infections Respiratoires - France SUD	CNR Virus des Infections Respiratoires - France SUD	Antonin Bal et al
France/NAQ-HCL0211516013/2021	EPI_ISL_4280663	2021-08-03	CNR Virus des Infections Respiratoires - France SUD	CNR Virus des Infections Respiratoires - France SUD	Antonin Bal et al
France/NAQ-HCL0211524248/2021	EPI_ISL_4281405	2021-08-10	unknown	CNR Virus des Infections Respiratoires - France SUD	Antonin Bal et al
France/NAQ-HCL0211524287/2021	EPI_ISL_4281414	2021-08-10	unknown	CNR Virus des Infections Respiratoires - France SUD	Antonin Bal et al
France/NAQ-HCL0211536318/2021	EPI_ISL_4283454	2021-08-17	CNR Virus des Infections Respiratoires - France SUD	CNR Virus des Infections Respiratoires - France SUD	Antonin Bal et al
France/NAQ-HCL0211539989/2021	EPI_ISL_4284098	2021-08-24	CNR Virus des Infections Respiratoires - France SUD	CNR Virus des Infections Respiratoires - France SUD	Antonin Bal et al
France/NAQ-HCL0211540026/2021	EPI_ISL_4284111	2021-08-29	CNR Virus des Infections Respiratoires - France SUD	CNR Virus des Infections Respiratoires - France SUD	Antonin Bal et al
France/NAQ-HCL021154855301/2021	EPI_ISL_4321096	2021-08-24	EXALAB LE HAILLAN	CNR Virus des Infections Respiratoires - France SUD	Antonin Bal et al
France/OCC-CHU-TLS-2120114498/2021	EPI_ISL_3267108	2021-07-19	LABO BIO DOC	CHU Purpan - Laboratoire de Virologie - Institut Fédératif de Biologie	Latour J. et al
France/OCC-CHU-TLS-212041317801/2021	EPI_ISL_3471714	2021-07-23	CHU Purpan - Laboratoire de Virologie - Institut Fédératif de Biologie	CHU Purpan - Laboratoire de Virologie - Institut Fédératif de Biologie	Latour J. et al
France/OCC-CHU-TLS-2121613966/2021	EPI_ISL_3692479	2021-08-04	CHU Purpan - Laboratoire de Virologie - Institut Fédératif de Biologie	CHU Purpan - Laboratoire de Virologie - Institut Fédératif de Biologie	Latour J. et al
France/OCC-HCL021149167601/2021	EPI_ISL_4294931	2021-08-17	unknown	CNR Virus des Infections Respiratoires - France SUD	Antonin Bal et al
France/OCC-HCL0211535484/2021	EPI_ISL_4283068	2021-08-17	CNR Virus des Infections Respiratoires - France SUD	CNR Virus des Infections Respiratoires - France SUD	Antonin Bal et al
France/OCC-HCL0211536268/2021	EPI_ISL_4283426	2021-08-17	CNR Virus des Infections Respiratoires - France SUD	CNR Virus des Infections Respiratoires - France SUD	Antonin Bal et al
France/OCC-HCL021156343801/2021	EPI_ISL_4322837	2021-08-24	HOPITAL PIERRE PAUL RIQUET	CNR Virus des Infections Respiratoires - France SUD	Antonin Bal et al
France/OCC-IPP12063/2021	EPI_ISL_2293305	2021-05-06	Hospital	National Reference Center for Viruses of Respiratory Infections, Institut Pasteur, Paris	Marion Barbet et al
France/PAC-HCL021137798301/2021	EPI_ISL_3379929	2021-07-20	BIOLITTORAL BIOGROUP PLATEAU TECH	CNR Virus des Infections Respiratoires - France SUD	Antonin Bal et al
France/PAC-HCL021142489701/2021	EPI_ISL_3634182	2021-07-27	BIOLITTORAL BIOGROUP PLATEAU TECH	CNR Virus des Infections Respiratoires - France SUD	Antonin Bal et al
France/PAC-HCL021142560201/2021	EPI_ISL_3634920	2021-07-27	LABORATOIRE BIOESTEREL	CNR Virus des Infections Respiratoires - France SUD	Antonin Bal et al
France/PAC-HCL021146395201/2021	EPI_ISL_4292773	2021-08-03	unknown	CNR Virus des Infections Respiratoires - France SUD	Antonin Bal et al
France/PAC-HCL021149108201/2021	EPI_ISL_4294804	2021-08-10	unknown	CNR Virus des Infections Respiratoires - France SUD	Antonin Bal et al
France/PAC-HCL021151101901/2021	EPI_ISL_4295977	2021-08-10	unknown	CNR Virus des Infections Respiratoires - France SUD	Antonin Bal et al
France/PAC-HCL0211517134/2021	EPI_ISL_4280695	2021-08-10	CNR Virus des Infections Respiratoires - France SUD	CNR Virus des Infections Respiratoires - France SUD	Antonin Bal et al
France/PAC-HCL0211522550/2021	EPI_ISL_4281197	2021-08-17	CNR Virus des Infections Respiratoires - France SUD	CNR Virus des Infections Respiratoires - France SUD	Antonin Bal et al
France/PAC-HCL0211532529/2021	EPI_ISL_4282468	2021-08-17	CNR Virus des Infections Respiratoires - France SUD	CNR Virus des Infections Respiratoires - France SUD	Antonin Bal et al
France/PAC-HCL021153886701/2021	EPI_ISL_4318814	2021-08-29	LAM CERBALLIANCE	CNR Virus des Infections Respiratoires - France SUD	Antonin Bal et al
France/PAC-IHU-14752-Nova1E/2021	EPI_ISL_2843671	2021-06-28	MEPHI, Aix Marseille University	MEPHI, Aix Marseille University	Anthony LEVASSEUR et al
France/PAC-IHU-19031-Nova1E/2021	EPI_ISL_3803557	2021-07-19	MEPHI, Aix Marseille University	MEPHI, Aix Marseille University	Anthony LEVASSEUR et al
France/PAC-IHU-19076-Nano1E/2021	EPI_ISL_3803069	2021-07-22	MEPHI, Aix Marseille University	MEPHI, Aix Marseille University	Anthony LEVASSEUR et al
France/PAC-IHU-19273_Nova1/2021	EPI_ISL_3433748	2021-07-28	MEPHI, Aix Marseille University	MEPHI, Aix Marseille University	Anthony LEVASSEUR et al
France/PAC-IHU-19305_Nova1/2021	EPI_ISL_3432739	2021-07-28	MEPHI, Aix Marseille University	MEPHI, Aix Marseille University	Anthony LEVASSEUR et al
France/PAC-IHU-19749_Nova1/2021	EPI_ISL_3434072	2021-08-01	MEPHI, Aix Marseille University	MEPHI, Aix Marseille University	Anthony LEVASSEUR et al
France/PAC-IHU-19783_Nova1/2021	EPI_ISL_3434092	2021-08-01	MEPHI, Aix Marseille University	MEPHI, Aix Marseille University	Anthony LEVASSEUR et al
France/PAC-IHU-19961_Nova1/2021	EPI_ISL_3433088	2021-07-21	MEPHI, Aix Marseille University	MEPHI, Aix Marseille University	Anthony LEVASSEUR et al
France/PAC-IHU-20232_Nova1/2021	EPI_ISL_3433324	2021-07-26	MEPHI, Aix Marseille University	MEPHI, Aix Marseille University	Anthony LEVASSEUR et al
France/PAC-IHU-20544_Nova1/2021	EPI_ISL_3433569	2021-07-21	MEPHI, Aix Marseille University	MEPHI, Aix Marseille University	Anthony LEVASSEUR et al
France/PAC-IHU-20904_Nova1/2021	EPI_ISL_3434242	2021-07-26	MEPHI, Aix Marseille University	MEPHI, Aix Marseille University	Anthony LEVASSEUR et al
France/PAC-IHU-20967_Nova1/2021	EPI_ISL_3434297	2021-07-23	MEPHI, Aix Marseille University	MEPHI, Aix Marseille University	Anthony LEVASSEUR et al
France/PAC-IHU-22702-N1/2021	EPI_ISL_3802180	2021-08-08	MEPHI, Aix Marseille University	MEPHI, Aix Marseille University	Anthony LEVASSEUR et al
France/PAC-IHU-22757-N1/2021	EPI_ISL_3802234	2021-08-09	MEPHI, Aix Marseille University	MEPHI, Aix Marseille University	Anthony LEVASSEUR et al
France/PAC-IHU-22895-N1/2021	EPI_ISL_3802557	2021-07-27	MEPHI, Aix Marseille University	MEPHI, Aix Marseille University	Anthony LEVASSEUR et al
France/PAC-IHU-23868_Nova1/2021	EPI_ISL_3830725	2021-07-01	MEPHI, Aix Marseille University	MEPHI, Aix Marseille University	Anthony LEVASSEUR et al
France/PAC-IHU-26384_Nova1/2021	EPI_ISL_3831706	2021-08-01	MEPHI, Aix Marseille University	MEPHI, Aix Marseille University	Anthony LEVASSEUR et al
France/PAC-IHU-26526_Nova1/2021	EPI_ISL_3831755	2021-08-01	MEPHI, Aix Marseille University	MEPHI, Aix Marseille University	Anthony LEVASSEUR et al
France/PAC-IHU-27135_Nova1/2021	EPI_ISL_3831303	2021-08-01	MEPHI, Aix Marseille University	MEPHI, Aix Marseille University	Anthony LEVASSEUR et al
France/PAC-IHU-27187_Nova1/2021	EPI_ISL_3831346	2021-08-01	MEPHI, Aix Marseille University	MEPHI, Aix Marseille University	Anthony LEVASSEUR et al
France/PAC-IHU-27336_Nova1/2021	EPI_ISL_3934018	2021-08-01	MEPHI, Aix Marseille University	MEPHI, Aix Marseille University	Anthony LEVASSEUR et al
France/PAC-IHU-28385_Nova1/2021	EPI_ISL_3933848	2021-08-01	MEPHI, Aix Marseille University	MEPHI, Aix Marseille University	Anthony LEVASSEUR et al
France/PAC-IHU-28995-Nova1E/2021	EPI_ISL_4393176	2021-08-01	MEPHI, Aix Marseille University	MEPHI, Aix Marseille University	Anthony LEVASSEUR et al
France/PAC-IHU-29468-Nova1M/2021	EPI_ISL_4393526	2021-08-01	MEPHI, Aix Marseille University	MEPHI, Aix Marseille University	Anthony LEVASSEUR et al
France/PAC-IHU-29547-Nova1M/2021	EPI_ISL_4393605	2021-08-01	MEPHI, Aix Marseille University	MEPHI, Aix Marseille University	Anthony LEVASSEUR et al
France/PAC-IHU-29595-Nova1M/2021	EPI_ISL_4393654	2021-08-01	MEPHI, Aix Marseille University	MEPHI, Aix Marseille University	Anthony LEVASSEUR et al
France/PAC-IHU-30337_Nova1/2021	EPI_ISL_4394490	2021-08-01	MEPHI, Aix Marseille University	MEPHI, Aix Marseille University	Anthony LEVASSEUR et al
France/PAC-IHU-30419_Nova1/2021	EPI_ISL_4394568	2021-08-01	MEPHI, Aix Marseille University	MEPHI, Aix Marseille University	Anthony LEVASSEUR et al
France/PAC-Toulon-1081108981/2021	EPI_ISL_4029625	2021-08-26	Laboratoire Hôpital Sainte Musse	Laboratoire Hôpital Sainte Musse	Lionel Chollet et al
France/PDL-HCL0211540327/2021	EPI_ISL_4284173	2021-08-16	CNR Virus des Infections Respiratoires - France SUD	CNR Virus des Infections Respiratoires - France SUD	Antonin Bal et al
France/PDL-IPP18443/2021	EPI_ISL_3355649	2021-07-20	Labo Analyses Med	National Reference Center for Viruses of Respiratory Infections, Institut Pasteur, Paris	Marion Barbet et al
France/PDL-IPP19651/2021	EPI_ISL_3506813	2021-07-27	Labo Analyses Med	National Reference Center for Viruses of Respiratory Infections, Institut Pasteur, Paris	Marion Barbet et al
France/PDL-IPP21051/2021	EPI_ISL_3804081	2021-08-03	Hospital	National Reference Center for Viruses of Respiratory Infections, Institut Pasteur, Paris	Marion Barbet et al
France/PDL-IPP22321/2021	EPI_ISL_3931759	2021-08-10	Labo Analyses Med	National Reference Center for Viruses of Respiratory Infections, Institut Pasteur, Paris	Marion Barbet et al
France/un-HCL021132429601/2021	EPI_ISL_3206054	2021-07-19	LABORATOIRE BOUVIER	CNR Virus des Infections Respiratoires - France SUD	Antonin Bal et al
FrenchGuiana/IPP24058/2021	EPI_ISL_4171377	2021-08-12	Outre mer	National Reference Center for Viruses of Respiratory Infections, Institut Pasteur, Paris	Marion Barbet et al
Gabon/LPDG1135/2021	EPI_ISL_4004993	2021-07-15	Laboratoire Professeur Daniel GAHOUMA	Centre de Recherches Médicales de Lambaréné	Moustapha Nzamba Maloum et al
Gambia/47753/2021	EPI_ISL_3132305	2021-07-04	MRCG at LSHTM Genomics lab	MRCG at LSHTM Genomics lab	Abdul Karim sesay et al
Georgia/Tb-SNGS1148/2021	EPI_ISL_4558076	2021-07-20	Department for Virology, Molecular Biology and Genome Research, R. G. Lugar Center for Public Health Research, National Center for Disease Control and Public Health (NCDC) of Georgia.	Department for Virology, Molecular Biology and Genome Research, R. G. Lugar Center for Public Health Research, National Center for Disease Control and Public Health (NCDC) of Georgia.	Giorgi Tomashvili et al
Georgia/Tb-SNGS1149/2021	EPI_ISL_4558078	2021-08-24	Department for Virology, Molecular Biology and Genome Research, R. G. Lugar Center for Public Health Research, National Center for Disease Control and Public Health (NCDC) of Georgia.	Department for Virology, Molecular Biology and Genome Research, R. G. Lugar Center for Public Health Research, National Center for Disease Control and Public Health (NCDC) of Georgia.	Giorgi Tomashvili et al
Georgia/Tb-SNGS319/2021	EPI_ISL_3076929	2021-07-02	Department for Virology, Molecular Biology and Genome Research, R. G. Lugar Center for Public Health Research, National Center for Disease Control and Public Health (NCDC) of Georgia.	Department for Virology, Molecular Biology and Genome Research, R. G. Lugar Center for Public Health Research, National Center for Disease Control and Public Health (NCDC) of Georgia.	Giorgi Tomashvili et al
Georgia/Tb-SNGS371/2021	EPI_ISL_3208222	2021-07-15	Department for Virology, Molecular Biology and Genome Research, R. G. Lugar Center for Public Health Research, National Center for Disease Control and Public Health (NCDC) of Georgia.	Department for Virology, Molecular Biology and Genome Research, R. G. Lugar Center for Public Health Research, National Center for Disease Control and Public Health (NCDC) of Georgia.	Meri Pantsulaia et al
Georgia/Tb-SNGS651/2021	EPI_ISL_3997768	2021-08-07	Department for Virology, Molecular Biology and Genome Research, R. G. Lugar Center for Public Health Research, National Center for Disease Control and Public Health (NCDC) of Georgia.	Department for Virology, Molecular Biology and Genome Research, R. G. Lugar Center for Public Health Research, National Center for Disease Control and Public Health (NCDC) of Georgia.	Giorgi Tomashvili et al
Georgia/Tb-SNGS659/2021	EPI_ISL_3997972	2021-08-07	Department for Virology, Molecular Biology and Genome Research, R. G. Lugar Center for Public Health Research, National Center for Disease Control and Public Health (NCDC) of Georgia.	Department for Virology, Molecular Biology and Genome Research, R. G. Lugar Center for Public Health Research, National Center for Disease Control and Public Health (NCDC) of Georgia.	Giorgi Tomashvili et al
Germany/BE-ChVir-LB-210429-83799/2021	EPI_ISL_1921855	2021-04-25	Labor Berlin Charite Vivantes GmbH / Institut für Virologie	Charité Universitätsmedizin Berlin, Institut für Virologie/Labor Berlin	Peter Menzel et al
Germany/BE-ChVir-LB-210820-45342/2021	EPI_ISL_3663756	2021-08-15	Labor Berlin Charité Vivantes GmbH / Institut für Virologie	Charité Universitätsmedizin Berlin, Institut für Virologie/Labor Berlin	Peter Menzel et al
Germany/BE-RKI-I-201909/2021	EPI_ISL_3711764	2021-08-10	MDI Limbach Berlin GmbH; MVZ Labor Berlin	Robert Koch Institute	?
Germany/BE-RKI-I-207053/2021	EPI_ISL_3716115	2021-08-19	MDI Limbach Berlin GmbH; MVZ Labor Berlin	Robert Koch Institute	?
Germany/BE-RKI-I-219032/2021	EPI_ISL_4039717	2021-08-20	MDI Limbach Berlin GmbH; MVZ Labor Berlin	Robert Koch Institute	?
Germany/BW-FR1075/2021	EPI_ISL_1805024	2021-03-24	Institute of Virology, Medical Center, University of Freiburg, Freiburg, Germany	Institute of Virology, Clinial Virus Genomics, Medical Center, University of Freiburg, Freiburg, Germany	Jonas Fuchs et al
Germany/BW-FR1679/2021	EPI_ISL_4035790	2021-08-02	Institute of Virology, Medical Center, University of Freiburg, Freiburg, Germany	Institute of Virology, Clinial Virus Genomics, Medical Center, University of Freiburg, Freiburg, Germany	Jonas Fuchs et al
Germany/BW-RKI-I-184553/2021	EPI_ISL_2845215	2021-02-07	MVZ Labor Dr. Limbach & Kollegen GbR	Robert Koch Institute	?
Germany/BW-RKI-I-223008/2021	EPI_ISL_4042428	2021-08-26	MVZ Labor Dr. Limbach & Kollegen GbR	Robert Koch Institute	?
Germany/BY-RKI-I-186171/2021	EPI_ISL_2956344	2021-07-01	amedes Medlab Arnold Analytik MVZ GmbH	Robert Koch Institute	?
Germany/BY-RKI-I-191965/2021	EPI_ISL_3237504	2021-07-23	SYNLAB MVZ Weiden	Robert Koch Institute	?
Germany/BY-RKI-I-206509/2021	EPI_ISL_3715600	2021-08-18	SYNLAB Labor München Zentrum LMZ	Robert Koch Institute	?
Germany/BY-RKI-I-214303/2021	EPI_ISL_3890244	2021-08-23	SYNLAB MVZ Weiden	Robert Koch Institute	?
Germany/BY-RKI-I-217125/2021	EPI_ISL_4037999	2021-08-26	SYNLAB MVZ Weiden	Robert Koch Institute	?
Germany/BY-RKI-I-217596/2021	EPI_ISL_4038438	2021-08-24	LabKom - Labor Augsburg MVZ GmbH	Robert Koch Institute	?
Germany/BY-RKI-I-225007/2021	EPI_ISL_4044347	2021-08-05	MVZ Labor Passau GbR	Robert Koch Institute	?
Germany/HE-RKI-I-192917/2021	EPI_ISL_3238342	2021-07-24	CENTOGENE Frankfurt Laboratory: Niederlassung Industriepark Höchst	Robert Koch Institute	?
Germany/HE-RKI-I-200741/2021	EPI_ISL_3500543	2021-08-11	CENTOGENE Frankfurt Laboratory: Niederlassung Industriepark Höchst	Robert Koch Institute	?
Germany/HE-RKI-I-232540/2021	EPI_ISL_4226879	2021-08-26	CENTOGENE Frankfurt Laboratory: Niederlassung Industriepark Höchst	Robert Koch Institute	?
Germany/HH-RKI-I-225303/2021	EPI_ISL_4044609	2021-08-22	MVZ Labor Dr. Fenner und Kollegen (Standort Hamburg)	Robert Koch Institute	?
Germany/HH-hpi-p7932/2021	EPI_ISL_3947883	2021-07-17	Labor Dr. Fenner und Kollegen	Heinrich Pette Institute, Leibniz Institute for Experimental Virology	Alexis Robitaille et al
Germany/NI-RKI-I-191655/2021	EPI_ISL_3122635	2021-07-21	MVZ Medizinisches Labor Hannover GmbH	Robert Koch Institute	?
Germany/NW-HHU-7954/2021	EPI_ISL_3128560	2021-07-19	Center of Medical Microbiology, Virology, and Hospital Hygiene, University of Duesseldorf	Center of Medical Microbiology, Virology, and Hospital Hygiene, University of Duesseldorf	Maximilian Damagnez et al
Germany/NW-RKI-I-175379/2021	EPI_ISL_2632109	2021-05-30	St. Elisabeth-Gruppe GmbH - Katholische Kliniken Rhein-Ruhr	Robert Koch Institute	?
Germany/NW-RKI-I-195644/2021	EPI_ISL_3495143	2021-07-29	Medizinische Laboratorien Düsseldorf	Robert Koch Institute	?
Germany/NW-RKI-I-199072/2021	EPI_ISL_3498354	2021-08-05	Labor Dr. Wisplinghoff - Köln	Robert Koch Institute	?
Germany/NW-RKI-I-218615/2021	EPI_ISL_4039321	2021-08-24	Labor Mönchengladbach MVZ Dr. Stein + Kollegen GbR	Robert Koch Institute	?
Germany/NW-RKI-I-218785/2021	EPI_ISL_4039484	2021-08-24	MVZ Dr. Eberhard & Partner Dortmund	Robert Koch Institute	?
Germany/NW-RKI-I-219121/2021	EPI_ISL_4039796	2021-08-24	Medizinische Laboratorien Düsseldorf	Robert Koch Institute	?
Germany/NW-RKI-I-245271/2021	EPI_ISL_4442256	2021-08-21	Labor ZOTZ|KLIMAS; MVZ Düsseldorf-Centrum	Robert Koch Institute	?
Germany/SH-RKI-I-239394/2021	EPI_ISL_4437294	2021-08-23	LADR Zentrallabor DR. Kramer & Kollegen Geesthacht	Robert Koch Institute	?
Gibraltar/EXP_15072021-1393905-32/2021	EPI_ISL_3981421	2021-07-14	Gibraltar Health Authority Lab	Gibraltar Health Authority Covid-19 Laboratory	Dr Nicholas Cortes et al
Greece/180491/2021	EPI_ISL_1716736	2021-03-23	Laboratory of Immunohematology, Division of Hematology	Greek Genome Center, Biomedical Research Foundation of the Academy of Athens (BRFAA)	Emmanouil Athanasiadis et al
Greece/255466/2021	EPI_ISL_3689283	2021-07-19	Hellenic National Blood Transfusion Center - EKEA	Greek Genome Center, Biomedical Research Foundation of the Academy of Athens (BRFAA)	Emmanouil Athanasiadis et al
Greece/255508/2021	EPI_ISL_3689317	2021-07-19	Hellenic National Blood Transfusion Center - EKEA	Greek Genome Center, Biomedical Research Foundation of the Academy of Athens (BRFAA)	Emmanouil Athanasiadis et al
Greece/27000/2021	EPI_ISL_3597695	2021-07-27	Central Public Health Laboratory, National Public Health Organization	Central Public Health Laboratory, National Public Health Organization	Kyriaki Tryfinopoulou et al
Greece/27007/2021	EPI_ISL_3597706	2021-07-27	Central Public Health Laboratory, National Public Health Organization	Central Public Health Laboratory, National Public Health Organization	Kyriaki Tryfinopoulou et al
Greece/27117/2021	EPI_ISL_3597834	2021-07-24	Central Public Health Laboratory, National Public Health Organization	Central Public Health Laboratory, National Public Health Organization	Kyriaki Tryfinopoulou et al
Greece/28650/2021	EPI_ISL_4462695	2021-08-04	Central Public Health Laboratory, National Public Health Organization	Central Public Health Laboratory, National Public Health Organization	Kyriaki Tryfinopoulou et al
Greece/28834/2021	EPI_ISL_4462685	2021-08-03	Central Public Health Laboratory, National Public Health Organization	Central Public Health Laboratory, National Public Health Organization	Kyriaki Tryfinopoulou et al
Greece/31155/2021	EPI_ISL_4415294	2021-08-14	Central Public Health Laboratory, National Public Health Organization	Central Public Health Laboratory, National Public Health Organization	Kyriaki Tryfinopoulou et al
Guatemala/ASI4081/2021	EPI_ISL_3835363	2021-07-09	Laboratorio Nacional de Salud	Asociación de Salud Integral / Clínica Familiar "Luis Ángel García"	Eduardo Arathon et al
Guinea/CERFIG-25618/2021	EPI_ISL_4205871	2021-07-08	Clinical specimen	Centre de Recherche et de Formation en Infectiologie Guinée	Alpha Kabinet KEITA et al
Honduras/1289623/2021	EPI_ISL_4029415	2021-07-30	Laboratorio Nacional de Vigilancia de la Salud – Sección de Virologia	Genomics and Proteomics Departament, Gorgas Memorial Institute For Health Studies	Mitzi Castro et al
Iceland/10637/2021	EPI_ISL_3929595	2021-08-23	The National University Hospital of Iceland	deCODE genetics	Daniel F Gudbjartsson et al
Iceland/10798/2021	EPI_ISL_3929756	2021-08-25	The National University Hospital of Iceland	deCODE genetics	Daniel F Gudbjartsson et al
Iceland/11814/2021	EPI_ISL_3930796	2021-05-23	The National University Hospital of Iceland	deCODE genetics	Daniel F Gudbjartsson et al
Iceland/11861/2021	EPI_ISL_3930843	2021-06-01	The National University Hospital of Iceland	deCODE genetics	Daniel F Gudbjartsson et al
Iceland/7114/2021	EPI_ISL_3926083	2021-07-09	The National University Hospital of Iceland	deCODE genetics	Daniel F Gudbjartsson et al
Iceland/7444/2021	EPI_ISL_3926412	2021-07-22	The National University Hospital of Iceland	deCODE genetics	Daniel F Gudbjartsson et al
Iceland/8769/2021	EPI_ISL_3927734	2021-08-04	The National University Hospital of Iceland	deCODE genetics	Daniel F Gudbjartsson et al
Iceland/9831/2021	EPI_ISL_3928793	2021-08-14	The National University Hospital of Iceland	deCODE genetics	Daniel F Gudbjartsson et al
India/AP-CCMB-CIA6306/2021	EPI_ISL_3453526	2021-07-02	AP SSO	CSIR-Centre for Cellular and Molecular Biology-INSACOG	Shreekant Verma et al
India/AS-1828800182571/2021	EPI_ISL_2877841	2021-05-20	INSACOG-Assam	National Institute of Biomedical Genomics – INSACOG	Arindam Maitra et al
India/AS-1829400178126/2021	EPI_ISL_3189062	2021-06-12	INSACOG-Assam	National Institute of Biomedical Genomics – INSACOG	Arindam Maitra et al
India/AS-1830100316534/2021	EPI_ISL_2877875	2021-05-31	INSACOG-Assam	National Institute of Biomedical Genomics – INSACOG	Arindam Maitra et al
India/CT-ILSGS04546/2021	EPI_ISL_3016273	2021-04-26	Pt. Jawahar Lal Nehru Memorial Medical College, Raipur	Institute of Life Sciences - INSACOG	Sunil K. Raghav et al
India/CT-ILSGS06946/2021	EPI_ISL_4103394	2021-05-21	Chhattisgarh Institute of Medical Sciences, Bilaspur	Institute of Life Sciences-INSACOG	Sunil K. Raghav et al
India/DL-NCDC-3509144/2021	EPI_ISL_4451058	2021-05-14	National Centre for Disease Control (NCDC) Biotechnology Division, Delhi - INSACOG	NCDC Delhi, Biotechnology Division -INSACOG	Robin Marwal et al
India/DL-NCDC-3809286/2021	EPI_ISL_4447088	2021-05-25	National Centre for Disease Control (NCDC) Biotechnology Division, Delhi - INSACOG	NCDC Delhi, Biotechnology Division -INSACOG	Mahesh S Dhar et al
India/DL-NCDC-4109361/2021	EPI_ISL_4462522	2021-06-06	National Centre for Disease Control (NCDC) Biotechnology Division, Delhi - INSACOG	NCDC Delhi, Biotechnology Division -INSACOG	Mahesh S Dhar et al
India/GA-ICMR-NIV-INSACOG-GSEQ-5395/2021	EPI_ISL_3984266	2021-08-11	ICMR-National Institute of Virology - INSACOG	NIV Influenza	Dr. Varsha Potdar et al
India/GJ-GBRC708a/2021	EPI_ISL_2391486	2021-04-07	N.H.L Municipal Medical College, Ahmedabad	Gujarat Biotechnology Research Centre	Sonal Sharma et al
India/GJ-GBRC758/2021	EPI_ISL_2509944	2021-04-23	N.H.L Municipal Medical College, Ahmedabad	Gujarat Biotechnology Research Centre	Sonal Sharma et al
India/GJ-ICMR-NIV-INSACOG-GSEQ-3686/2021	EPI_ISL_2546776	2021-05-11	ICMR-National Institute of Virology - INSACOG	NIV Influenza	Dr. Varsha Potdar et al
India/GJ-ICMR-NIV-INSACOG-GSEQ-3986/2021	EPI_ISL_2547250	2021-05-24	ICMR-National Institute of Virology - INSACOG	NIV Influenza	Dr. Varsha Potdar et al
India/GJ-ICMR-NIV-INSACOG-GSEQ-4529/2021	EPI_ISL_2966154	2021-06-18	ICMR-National Institute of Virology - INSACOG	NIV Influenza	Dr. Varsha Potdar et al
India/GJ-ICMR-NIV-INSACOG-GSEQ-5178/2021	EPI_ISL_3533103	2021-07-30	ICMR-National Institute of Virology - INSACOG	NIV Influenza	Dr. Varsha Potdar et al
India/GJ-INSACOG-GBRC1282/2021	EPI_ISL_3086792	2021-06-01	GMERS Medical College, Valsad	Gujarat Biotechnology Research Centre	Zarna Patel et al
India/GJ-INSACOG-GBRC1337/2021	EPI_ISL_3161892	2021-05-21	Banas Medical College & Research Institute (BMCRI), Palanpur	Gujarat Biotechnology Research Centre	Janvi Raval et al
India/GJ-INSACOG-GBRC1489/2021	EPI_ISL_3246256	2021-07-23	Neuberg Supratech Refrence Laboratory, Surat	Gujarat Biotechnology Research Centre	Zuber Saiyed et al
India/GJ-INSACOG-GBRC1762/2021	EPI_ISL_3843905	2021-05-22	GMERS Medical College, Valsad	Gujarat Biotechnology Research Centre	Dinesh Kumar et al
India/GJ-INSACOG-GBRC1824/2021	EPI_ISL_3844486	2021-05-30	Goverment Medical College, Surat	Gujarat Biotechnology Research Centre	Janvi Raval et al
India/GJ-INSACOG-GBRC2097/2021	EPI_ISL_3948566	2021-08-20	Pathocare Pathology Laboratory, Vadodara	Gujarat Biotechnology Research Centre	Janvi Raval et al
India/GJ-INSACOG-GBRC2112/2021	EPI_ISL_4104788	2021-08-07	GMERS Junagadh Medical College	Gujarat Biotechnology Research Centre	Bhadreshsinh Gohil et al
India/GJ-INSACOG-GBRC2203/2021	EPI_ISL_4533945	2021-08-27	Toprani Advance Lab system,Vadodara	Gujarat Biotechnology Research Centre	Bhadreshsinh Gohil et al
India/GJ-INSACOG-GBRC837/2021	EPI_ISL_3065946	2021-05-05	PanGenomics International Pvt. Ltd., Ahmedabad	Gujarat Biotechnology Research Centre	Ramesh Pandit et al
India/GJ-INSACOG-GBRC964/2021	EPI_ISL_3717798	2021-05-17	Government Medical College (GMC), Surat	Gujarat Biotechnology Research Centre	Nitin Shukla et al
India/HP-NCDC-4109171/2021	EPI_ISL_4462282	2021-06-02	National Centre for Disease Control (NCDC) Biotechnology Division, Delhi - INSACOG	NCDC Delhi, Biotechnology Division -INSACOG	Mahesh S Dhar et al
India/HP-NCDC-4109274/2021	EPI_ISL_4462545	2021-06-04	National Centre for Disease Control (NCDC) Biotechnology Division, Delhi - INSACOG	NCDC Delhi, Biotechnology Division -INSACOG	Mahesh S Dhar et al
India/HP-NCDC-4309364/2021	EPI_ISL_4493076	2021-06-20	National Centre for Disease Control (NCDC) Biotechnology Division, Delhi - INSACOG	NCDC Delhi, Biotechnology Division -INSACOG	Kalaiarasan Ponnusamy et al
India/HR-IGIB-60128/2021	EPI_ISL_2878570	2021-02-01	INSACOG Surveillance	INSACOG at CSIR Institute of Genomics and Integrative Biology	INSACOG et al
India/JH-INSACOG-1930301244898/2021	EPI_ISL_4312776	2021-07-27	INSACOG-WB	National Institute of Biomedical Genomics – INSACOG	Arindam Maitra et al
India/JK-NCDC-3509200/2021	EPI_ISL_4451105	2021-05-17	National Centre for Disease Control (NCDC) Biotechnology Division, Delhi - INSACOG	NCDC Delhi, Biotechnology Division -INSACOG	Robin Marwal et al
India/JK-NCDC-4209255/2021	EPI_ISL_4462758	2021-06-07	National Centre for Disease Control (NCDC) Biotechnology Division, Delhi - INSACOG	NCDC Delhi, Biotechnology Division -INSACOG	Kalaiarasan Ponnusamy et al
India/KA-NIMH-SEQ-1172/2021	EPI_ISL_2728241	2021-06-02	BBMP Urban	INSACOG-KA, NIMHANS	Chitra Pattabiraman et al
India/KA-NIMH-SEQ-1611/2021	EPI_ISL_2842186	2021-01-25	NIMHANS	INSACOG-KA, NIMHANS	Chitra Pattabiraman et al
India/KA-NIMH-SEQ-1874/2021	EPI_ISL_2842388	2021-05-31	BBMP Urban	INSACOG-KA, NIMHANS	Chitra Pattabiraman et al
India/KA-NIMH-SEQ-2149/2021	EPI_ISL_3232853	2021-07-11	JAYADEEVA H	INSACOG-KA, NIMHANS	Chitra Pattabiraman et al
India/KA-NIMH-SEQ-2450/2021	EPI_ISL_4578510	2021-07-25	Hassan Institute of Medical Sciences	INSACOG-KA, NIMHANS	Anson Kunjumon George et al
India/KA-SEQ-2778_S135_R1_001/2021	EPI_ISL_3275853	2021-06-08	Dr. Madhusudhan, MBBD, MD, ICMR VRDL, Wenlock District Hospital	inStem NCBS – INSACOG	Uma Ramakrishnan Dasaradhi Palakodeti Aswin SaiNarain et al
India/LA-NCDC-320949/2021	EPI_ISL_4463503	2021-05-10	National Centre for Disease Control (NCDC) Biotechnology Division, Delhi - INSACOG	NCDC Delhi, Biotechnology Division -INSACOG	Radhakrishnan V. S et al
India/LA-NCDC-3909110/2021	EPI_ISL_4503285	2021-06-02	National Centre for Disease Control (NCDC) Biotechnology Division, Delhi - INSACOG	NCDC Delhi, Biotechnology Division -INSACOG	Mahesh S Dhar et al
India/MH-ICMR-NIV-INSACOG-GSEQ-2959/2021	EPI_ISL_1928647	2021-04-24	ICMR-National Institute of Virology - INSACOG	NIV Influenza	Dr. Varsha Potdar et al
India/MH-ICMR-NIV-INSACOG-GSEQ-4636/2021	EPI_ISL_2966232	2021-06-29	ICMR-National Institute of Virology - INSACOG	NIV Influenza	Dr. Varsha Potdar et al
India/MH-ICMR-NIV-INSACOG-GSEQ-4717/2021	EPI_ISL_3244647	2021-07-01	ICMR-National Institute of Virology - INSACOG	NIV Influenza	Dr. Varsha Potdar et al
India/MH-ICMR-NIV-INSACOG-GSEQ-4856/2021	EPI_ISL_3244754	2021-07-12	ICMR-National Institute of Virology - INSACOG	NIV Influenza	Dr. Varsha Potdar et al
India/MH-ICMR-NIV-INSACOG-GSEQ-5288/2021	EPI_ISL_3982511	2021-08-17	ICMR-National Institute of Virology - INSACOG	NIV Influenza	Dr. Varsha Potdar et al
India/MH-ICMR-NIV-INSAGOG-GSEQ-1436/2021	EPI_ISL_1928439	2021-03-18	ICMR-National Institute of Virology - INSACOG	NIV Influenza	Dr. Varsha Potdar et al
India/MH-IGIB-GSEQ_1610/2021	EPI_ISL_2878887	2021-03-17	INSACOG Surveillance	INSACOG at CSIR Institute of Genomics and Integrative Biology	INSACOG et al
India/MH-IISER-Pune-IP-01113/2021	EPI_ISL_4415541	2021-08-17	Virus Research & Diagnostic Laboratory	IISER Pune-INSACOG	Krishanpal Karmodiya et al
India/MH-IISER-Pune-IP-01122/2021	EPI_ISL_4415590	2021-08-18	Virus Research & Diagnostic Laboratory	IISER Pune-INSACOG	Krishanpal Karmodiya et al
India/MH-IISER-Pune-IP01351/2021	EPI_ISL_4415752	2021-08-18	Virus Research & Diagnostic Laboratory	IISER Pune-INSACOG	Krishanpal Karmodiya et al
India/MH-IISER-Pune-IP01403/2021	EPI_ISL_4415580	2021-08-30	BJMC, Pune	IISER Pune-INSACOG	Krishanpal Karmodiya et al
India/MH-IISER-Pune-IP01416/2021	EPI_ISL_4415696	2021-08-25	BJMC, Pune	IISER Pune-INSACOG	Krishanpal Karmodiya et al
India/MH-IISER-Pune-IP01422/2021	EPI_ISL_4415692	2021-08-26	BJMC, Pune	IISER Pune-INSACOG	Krishanpal Karmodiya et al
India/MH-IISER-Pune-IP01506/2021	EPI_ISL_4415724	2021-08-24	BJMC, Pune	IISER Pune-INSACOG	Krishanpal Karmodiya et al
India/MH-ILSGS01640/2021	EPI_ISL_2342947	2021-03-29	NCCS, Pune	Institute of Life Sciences - INSACOG	Sunil K. Raghav et al
India/MN-1425600156511/2021	EPI_ISL_2812628	2021-06-02	INSACOG-MANIPUR	National Institute of Biomedical Genomics – INSACOG	Arindam Maitra et al
India/MN-INSACOG-1425500123454/2021	EPI_ISL_4504795	2021-07-23	INSACOG-MANIPUR	National Institute of Biomedical Genomics - INSACOG	Arindam Maitra et al
India/MN-INSACOG-1425500124095/2021	EPI_ISL_4504838	2021-07-24	INSACOG-MANIPUR	National Institute of Biomedical Genomics - INSACOG	Arindam Maitra et al
India/MN-INSACOG-1425500124346/2021	EPI_ISL_4504828	2021-07-24	INSACOG-MANIPUR	National Institute of Biomedical Genomics - INSACOG	Arindam Maitra et al
India/MP-NCDC-2509209/2021	EPI_ISL_2461450	2021-04-19	National Centre for Disease Control (NCDC) Biotechnology Division, Delhi	NCDC Delhi, Biotechnology Division INSACOG	Radhakrishnan V. S et al
India/MP-NCDC-2509239/2020	EPI_ISL_2461256	2020-11-28	National Centre for Disease Control (NCDC) Biotechnology Division, Delhi	NCDC Delhi, Biotechnology Division INSACOG	Radhakrishnan V. S et al
India/NL-1324400087459/2021	EPI_ISL_3189546	2021-06-01	INSACOG-NAGALAND	National Institute of Biomedical Genomics – INSACOG	Arindam Maitra et al
India/OR-ILSGS05631/2021	EPI_ISL_4091895	2021-06-22	Institute of Life Sciences, Bhubaneswar	Institute of Life Sciences - INSACOG	Sunil K. Raghav et al
India/OR-ILSGS06328/2021	EPI_ISL_4103080	2021-06-12	Srirama Chandra Bhanja Medical College and Hospital, Cuttack	Institute of Life Sciences-INSACOG	Sunil K. Raghav et al
India/OR-ILSGS06532/2021	EPI_ISL_4103304	2021-06-26	District Public Health Laboratory, Angul	Institute of Life Sciences-INSACOG	Sunil K. Raghav et al
India/OR-ILSGS06554/2021	EPI_ISL_4103268	2021-06-27	District Public Health Laboratory, Angul	Institute of Life Sciences-INSACOG	Sunil K. Raghav et al
India/PB-NCDC-3709182/2021	EPI_ISL_4473652	2021-05-16	National Centre for Disease Control (NCDC) Biotechnology Division, Delhi - INSACOG	NCDC Delhi, Biotechnology Division -INSACOG	Robin Marwal et al
India/PB-NCDC-390990/2021	EPI_ISL_4474347	2021-06-02	National Centre for Disease Control (NCDC) Biotechnology Division, Delhi - INSACOG	NCDC Delhi, Biotechnology Division -INSACOG	Mahesh S Dhar et al
India/PB-NCDC-430912/2021	EPI_ISL_4492938	2021-05-30	National Centre for Disease Control (NCDC) Biotechnology Division, Delhi - INSACOG	NCDC Delhi, Biotechnology Division -INSACOG	Kalaiarasan Ponnusamy et al
India/PY-JsCoVb-37345_S94_R1_001/2021	EPI_ISL_3265040	2021-05-11	JIPMER Puducherry	inStem NCBS – INSACOG	Uma Ramakrishnan Dasaradhi Palakodeti Aswin SaiNarain et al
India/RJ-SMS-01/2021	EPI_ISL_2922000	2021-05-21	SMS Medical College	SMS Medical College Jaipur	Bharti Malhotra et al
India/SK-1122700015515/2021	EPI_ISL_3019052	2021-05-25	INSACOG-Sikkim	National Institute of Biomedical Genomics – INSACOG	Arindam Maitra et al
India/SK-112270001585/2021	EPI_ISL_3018986	2021-05-24	INSACOG-Sikkim	National Institute of Biomedical Genomics – INSACOG	Arindam Maitra et al
India/SK-INSACOG-1122500096763/2021	EPI_ISL_4504613	2021-08-14	INSACOG-Sikkim	National Institute of Biomedical Genomics - INSACOG	Arindam Maitra et al
India/SK-INSACOG-1122700027057/2021	EPI_ISL_4312553	2021-07-21	INSACOG-Sikkim	National Institute of Biomedical Genomics – INSACOG	Arindam Maitra et al
India/SK-INSACOG-1122700030522/2021	EPI_ISL_4504572	2021-08-05	INSACOG-Sikkim	National Institute of Biomedical Genomics - INSACOG	Arindam Maitra et al
India/SK-INSACOG-1122800011279/2021	EPI_ISL_4312641	2021-07-30	INSACOG-Sikkim	National Institute of Biomedical Genomics – INSACOG	Arindam Maitra et al
India/TG-CCMB-CIA3570/2021	EPI_ISL_2661302	2021-05-17	CSIR-Centre for Cellular and Molecular Biology	CSIR-Centre for Cellular and Molecular Biology-INSACOG	Shreekant Verma et al
India/TG-CCMB-CIA3731/2021	EPI_ISL_2661127	2021-05-28	Mapmygenome	CSIR-Centre for Cellular and Molecular Biology-INSACOG	Ara Sreenivas et al
India/TG-CDFD-102855/2021	EPI_ISL_3242270	2021-07-13	Osmania Medical College	CDFD	Murali Bashyam et al
India/TG-CDFD-114814/2021	EPI_ISL_3507464	2021-07-29	Government Fever Hospital	Centre for DNA Fingerprinting and Diagnostics	Murali Bashyam et al
India/TG-CDFD-66976/2021	EPI_ISL_3507521	2021-07-27	Government Maternity Hospital	Centre for DNA Fingerprinting and Diagnostics	Murali Bashyam et al
India/TG-CDFD-C-190508/2021	EPI_ISL_4058201	2021-08-04	Gandhi Medical College	CDFD	Murali Bashyam et al
India/TG-CDFD-C_174322/2021	EPI_ISL_3300600	2021-07-13	Gandhi Medical College	CDFD	Murali Bashyam et al
India/TG-CDFD-GS13/2021	EPI_ISL_3507413	2021-07-19	Gandhi Hospital	Centre for DNA Fingerprinting and Diagnostics	Murali Bashyam et al
India/TN-CL-1060_S162_R1_001/2021	EPI_ISL_3275913	2021-06-26	Dr S Raju, Director of Public Health and Preventive Medicine	inStem NCBS – INSACOG	Uma Ramakrishnan Dasaradhi Palakodeti Aswin SaiNarain et al
India/TN-CL_687_S143_R1_001/2021	EPI_ISL_2521911	2021-05-03	Dr S raju, Director of public heath and preventive medicine	inStem NCBS - INSACOG	Uma Ramakrishnan Dasaradhi Palakodeti Aswin SaiNarain et al
India/TN-SS-252_S66_R1_001/2021	EPI_ISL_3276050	2021-06-12	Dr S raju, Director of public heath and preventive medicine	inStem NCBS – INSACOG	Uma Ramakrishnan Dasaradhi Palakodeti Aswin SaiNarain et al
India/TR-1627200134411/2021	EPI_ISL_3982882	2021-06-29	INSACOG-Tripura	National Institute of Biomedical Genomics – INSACOG	Arindam Maitra et al
India/UP-CWS-0041_53683771/2021	EPI_ISL_2987503	2021-06-01	Virology Laboratory, Department of Microbiology, King George's Medical University	Virology Laboratory, Department of Microbiology, King George's Medical University	Shantanu Prakash et al
India/UP-IGIB-10_BRD/2021	EPI_ISL_2881568	2021-06-07	INSACOG Surveillance	INSACOG at CSIR Institute of Genomics and Integrative Biology	INSACOG et al
India/UP-IGIB-FJ_313/2021	EPI_ISL_2881077	2021-05-03	INSACOG Surveillance	INSACOG at CSIR Institute of Genomics and Integrative Biology	INSACOG et al
India/WB-1930400540445/2021	EPI_ISL_3019260	2021-06-09	INSACOG-WB	National Institute of Biomedical Genomics – INSACOG	Arindam Maitra et al
India/WB-1930500269816/2021	EPI_ISL_3614734	2021-07-08	INSACOG-WB	National Institute of Biomedical Genomics – INSACOG	Arindam Maitra et al
India/WB-1930900235782/2021	EPI_ISL_4193001	2021-06-22	INSACOG-WB	National Institute of Biomedical Genomics – INSACOG	Arindam Maitra et al
India/WB-1931300388170/2021	EPI_ISL_3019242	2021-06-18	INSACOG-WB	National Institute of Biomedical Genomics – INSACOG	Arindam Maitra et al
India/WB-1931300389441/2021	EPI_ISL_3019337	2021-06-20	INSACOG-WB	National Institute of Biomedical Genomics – INSACOG	Arindam Maitra et al
India/WB-1931300393427/2021	EPI_ISL_3019374	2021-06-24	INSACOG-WB	National Institute of Biomedical Genomics – INSACOG	Arindam Maitra et al
India/WB-1931300395378/2021	EPI_ISL_3019298	2021-06-26	INSACOG-WB	National Institute of Biomedical Genomics – INSACOG	Arindam Maitra et al
India/WB-1931300432062/2021	EPI_ISL_4193128	2021-08-06	INSACOG-WB	National Institute of Biomedical Genomics – INSACOG	Arindam Maitra et al
India/WB-1931300435330/2021	EPI_ISL_4193031	2021-08-10	INSACOG-WB	National Institute of Biomedical Genomics – INSACOG	Arindam Maitra et al
India/WB-1931300436136/2021	EPI_ISL_4193141	2021-08-11	INSACOG-WB	National Institute of Biomedical Genomics – INSACOG	Arindam Maitra et al
India/WB-1931501933713/2021	EPI_ISL_4193111	2021-07-27	INSACOG-WB	National Institute of Biomedical Genomics – INSACOG	Arindam Maitra et al
India/WB-1931502011540/2021	EPI_ISL_4193385	2021-08-14	INSACOG-WB	National Institute of Biomedical Genomics – INSACOG	Arindam Maitra et al
India/WB-1970200049771/2021	EPI_ISL_3019472	2021-06-16	INSACOG-WB	National Institute of Biomedical Genomics – INSACOG	Arindam Maitra et al
India/WB-1970300074251/2021	EPI_ISL_3189242	2021-06-28	INSACOG-WB	National Institute of Biomedical Genomics – INSACOG	Arindam Maitra et al
India/WB-IICB-S156-08/2021	EPI_ISL_4558052	2021-08-03	MEDICA Superspeciality Hospital	CSIR-Indian Institute of Chemical Biology	Siddik Sarkar et al
India/WB-INSACOG-1930900273206/2021	EPI_ISL_4504368	2021-07-29	INSACOG-WB	National Institute of Biomedical Genomics - INSACOG	Arindam Maitra et al
India/WB-INSACOG-1931502053705/2021	EPI_ISL_4312398	2021-08-24	INSACOG-WB	National Institute of Biomedical Genomics – INSACOG	Arindam Maitra et al
India/WB-INSACOG-1931502078400/2021	EPI_ISL_4504430	2021-08-30	INSACOG-WB	National Institute of Biomedical Genomics - INSACOG	Arindam Maitra et al
India/WB-INSACOG-1966400166718/2021	EPI_ISL_4504393	2021-08-02	INSACOG-WB	National Institute of Biomedical Genomics - INSACOG	Arindam Maitra et al
India/WB-INSACOG-1970200059245/2021	EPI_ISL_4504521	2021-08-10	INSACOG-WB	National Institute of Biomedical Genomics - INSACOG	Arindam Maitra et al
India/WB-NIBMG-1931300364330/2021	EPI_ISL_2676096	2021-05-29	INSACOG-WB	National Institute of Biomedical Genomics – INSACOG	Arindam Maitra et al
Indonesia/JK-GSILab-624064/2021	EPI_ISL_3385471	2021-07-27	Genomik Solidaritas Indonesia Laboratorium	Genomik Solidaritas Indonesia Laboratorium	Carissa Sintca Wijaya et al
Indonesia/JK-GSILab-632828/2021	EPI_ISL_3385407	2021-07-29	Laboratorium Khusus Speedlab Jakarta	Genomik Solidaritas Indonesia Laboratorium	Dhahlia Agustina Cahyono et al
Indonesia/JK-GSILab-632837/2021	EPI_ISL_3385409	2021-07-29	Laboratorium Khusus Speedlab Jakarta	Genomik Solidaritas Indonesia Laboratorium	Himawan Masyhuri et al
Indonesia/JK-GSILab-643137/2021	EPI_ISL_3401866	2021-08-04	Genomik Solidaritas Indonesia Laboratorium	Genomik Solidaritas Indonesia Laboratorium	Vania Gavrila Wikasa et al
Indonesia/JK-GSILab-660028/2021	EPI_ISL_3548646	2021-07-15	RSAB HARAPAN KITA	Genomik Solidaritas Indonesia Laboratorium	Vania Gavrila Wikasa et al
Indonesia/JK-NIHRD-WGS11438/2021	EPI_ISL_4508312	2021-08-28	LAB Hamera Sarana Indonesia	National Institute of Health Research and Development	Kartika Dewi Puspa et al
Indonesia/KI-GS-FKUINIHRD-0027/2021	EPI_ISL_4520517	2021-08-10	Dinkes Provinsi Kalimantan Timur (RSKD Balikpapan)	Faculty of Medicine, Universitas Indonesia	Fadilah et al
Indonesia/KI-GS-FKUINIHRD-0048/2021	EPI_ISL_4520537	2021-08-13	Dinkes Provinsi Kalimantan Timur (RSKD Balikpapan)	Faculty of Medicine, Universitas Indonesia	Fadilah et al
Indonesia/KS-NIHRD-WGS08172/2021	EPI_ISL_3541173	2021-06-26	Rumah Sakit Umum Daerah Ulin Banjarmasin	National Institute of Health Research and Development	Hana Apsari Pawestri et al
Indonesia/SA-NIHRD-WGS10990/2021	EPI_ISL_4254902	2021-08-18	BTKL PP Kelas 1 Manado	National Institute of Health Research and Development	Arie Ardiansyah Nugraha et al
Indonesia/SB-GSILab-626546/2021	EPI_ISL_3314977	2021-06-29	Diagnostic and Research Center of Infectious Diseases, Medical Faculty, Andalas University	Genomik Solidaritas Indonesia Laboratorium / Diagnostic and Research Center of Infectious Diseases, Medical Faculty, Andalas University	Vania Gavrila Wikasa et al
Indonesia/SU-EIJK1093/2021	EPI_ISL_3550628	2021-07-16	Microbiology Laboratory, Faculty of Medicine, University of Sumatera Utara	Eijkman Institute for Molecular Biology, National Research and Innovation Agency	Hidayat Trimarsanto et al
Indonesia/SU-EIJK1108/2021	EPI_ISL_3550643	2021-07-14	Microbiology Laboratory, Faculty of Medicine, University of Sumatera Utara	Eijkman Institute for Molecular Biology, National Research and Innovation Agency	Jessica R. Saragih et al
Iran/Maku-NIC-M5/2021	EPI_ISL_2360253	2021-04-26	Maku Molecular Laboratory	National Influenza Center	A Nejati et al
Iraq/DSeq-C38/2021	EPI_ISL_4574554	2021-06-13	Shakha Medical Mall Hospital	DeepSeq Nottingham	Paywast Jamal Jalal et al
Ireland/CO-NVRL-M35IRL97459/2021	EPI_ISL_4200822	2021-08-19	National Virus Reference Laboratory	National Virus Reference Laboratory	Zoe Yandle et al
Ireland/D-NVRL-22IRL10447/2021	EPI_ISL_1731106	2021-04-09	National Virus Reference Laboratory	National Virus Reference Laboratory	Zoe Yandle et al
Ireland/D-NVRL-M33IRL57392/2021	EPI_ISL_3672053	2021-07-16	National Virus Reference Laboratory	National Virus Reference Laboratory	Zoe Yandle et al
Ireland/D-NVRL-M35IRL14116/2021	EPI_ISL_3980145	2021-08-09	National Virus Reference Laboratory	National Virus Reference Laboratory	Zoe Yandle et al
Ireland/D-NVRL-M35IRL56865/2021	EPI_ISL_4110494	2021-08-14	National Virus Reference Laboratory	National Virus Reference Laboratory	Zoe Yandle et al
Ireland/LH-NVRL-ecS21IRL00127589/2021	EPI_ISL_3590808	2021-07-23	National Virus Reference Laboratory	National Virus Reference Laboratory	Zoe Yandle et al
Ireland/OY-NVRL-M34IRL40628/2021	EPI_ISL_3717040	2021-07-30	National Virus Reference Laboratory	National Virus Reference Laboratory	Zoe Yandle et al
Ireland/SO-NVRL-M34IRL63627/2021	EPI_ISL_3671920	2021-08-01	National Virus Reference Laboratory	National Virus Reference Laboratory	Zoe Yandle et al
Ireland/U-NVRL-M35IRL26957/2021	EPI_ISL_3925598	2021-08-10	National Virus Reference Laboratory	National Virus Reference Laboratory	Zoe Yandle et al
Israel/CVL-15615/2021	EPI_ISL_3279160	2021-07-22	Israel Central Virology laboratory	Israel National Consortium for SARS-CoV-2 sequencing	Neta Zuckerman et al
Israel/NRL_12165/2021	EPI_ISL_4505006	2021-08-26	National Institute of Public Health	State Veterinary Institute Prague	Alexander Nagy et al
Israel/SMC-7003533/2021	EPI_ISL_2545303	2021-04-11	Shamir Medical Center (Asaf Harofe)	Shamir Medical Center (Asaf Harofe)	Nir Rainy et al
Israel/SMC-7011974/2021	EPI_ISL_3667499	2021-08-02	Shamir Medical Center (Asaf Harofe)	Shamir Medical Center (Asaf Harofe)	Nir Rainy et al
Israel/SMC-7012554/2021	EPI_ISL_3834858	2021-08-03	Shamir Medical Center (Asaf Harofe)	Shamir Medical Center (Asaf Harofe)	Nir Rainy et al
Israel/SMC-7012706/2021	EPI_ISL_3834875	2021-08-08	Shamir Medical Center (Asaf Harofe)	Shamir Medical Center (Asaf Harofe)	Nir Rainy et al
Israel/SMC-7012849/2021	EPI_ISL_3834814	2021-08-07	Shamir Medical Center (Asaf Harofe)	Shamir Medical Center (Asaf Harofe)	Nir Rainy et al
Israel/SMC-7013008/2021	EPI_ISL_3834789	2021-08-01	Shamir Medical Center (Asaf Harofe)	Shamir Medical Center (Asaf Harofe)	Nir Rainy et al
Israel/SMC-7013071/2021	EPI_ISL_3667553	2021-08-09	Shamir Medical Center (Asaf Harofe)	Shamir Medical Center (Asaf Harofe)	Nir Rainy et al
Israel/SMC-7013233/2021	EPI_ISL_3667323	2021-08-09	Shamir Medical Center (Asaf Harofe)	Shamir Medical Center (Asaf Harofe)	Nir Rainy et al
Israel/SMC-7013328/2021	EPI_ISL_3667340	2021-08-10	Shamir Medical Center (Asaf Harofe)	Shamir Medical Center (Asaf Harofe)	Nir Rainy et al
Israel/SMC-7013403/2021	EPI_ISL_3667507	2021-08-10	Shamir Medical Center (Asaf Harofe)	Shamir Medical Center (Asaf Harofe)	Nir Rainy et al
Israel/SMC-7013404/2021	EPI_ISL_3667389	2021-08-10	Shamir Medical Center (Asaf Harofe)	Shamir Medical Center (Asaf Harofe)	Nir Rainy et al
Israel/SMC-7013517/2021	EPI_ISL_3667384	2021-08-11	Shamir Medical Center (Asaf Harofe)	Shamir Medical Center (Asaf Harofe)	Nir Rainy et al
Italy/ABR-IZSGC-299342/2021	EPI_ISL_3233072	2021-07-20	OSPEDALE CIVILE TERAMO - CENTRO TRASFUSIONALE	Istituto Zooprofilattico Sperimentale dell’Abruzzo e Molise “G. Caporale”	Lorusso A et al
Italy/ABR-IZSGC-300379/2021	EPI_ISL_3304514	2021-07-29	PO AVEZZANO - U.O.C. Laboratorio Analisi	Istituto Zooprofilattico Sperimentale dell’Abruzzo e Molise “G. Caporale”	Lorusso A et al
Italy/APU-IZSPB-2444PT/2021	EPI_ISL_3543533	2021-08-10	Presidio di Brindisi Di Summa - Perrino	Istituto Zooprofilattico Sperimentale della Puglia e della Basilicata	Parisi A. et al
Italy/CAM-TIGEM-IZSM-COLLI-16469/2021	EPI_ISL_2725258	2021-06-05	Lab. Microbiologia e Virologia Cotugno A.O. dei Colli - Istituto Zooprofilattico Sperimentale del Mezzogiorno	Telethon Institute of Genetics and Medicine (TIGEM)	Antonio Grimaldi Patrizia Annunziata Francesco Panariello Biancamaria Pierri Claudia Tiberio Teresa Giuliano Valentina Bouche Chiara Colantuono Maria Concetta Cuomo Denise Di Concilio Lucio Di Filippo Anna Manfredi Marcello Salvi Antonio Limone Luigi Atripaldi Pellegrino Cerino Andrea Ballabio Davide Cacchiarelli et al
Italy/CAM-TIGEM-IZSM-COLLI-17074/2021	EPI_ISL_3014085	2021-01-07	Cotugno	TIGEM	Antonio Grimaldi Patrizia Annunziata Francesco Panariello Biancamaria Pierri Claudia Tiberio Teresa Giuliano Valentina Bouche Chiara Colantuono Maria Concetta Cuomo Denise Di Concilio Lucio Di Filippo Anna Manfredi Marcello Salvi Antonio Limone Luigi Atripaldi Pellegrino Cerino Andrea Ballabio Davide Cacchiarelli et al
Italy/CAM-TIGEM-IZSM-COLLI-17087/2021	EPI_ISL_3014098	2021-02-07	Cotugno	TIGEM	Antonio Grimaldi Patrizia Annunziata Francesco Panariello Biancamaria Pierri Claudia Tiberio Teresa Giuliano Valentina Bouche Chiara Colantuono Maria Concetta Cuomo Denise Di Concilio Lucio Di Filippo Anna Manfredi Marcello Salvi Antonio Limone Luigi Atripaldi Pellegrino Cerino Andrea Ballabio Davide Cacchiarelli et al
Italy/CAM-TIGEM-IZSM-COLLI-17091/2021	EPI_ISL_3014102	2021-03-07	Cotugno	TIGEM	Antonio Grimaldi Patrizia Annunziata Francesco Panariello Biancamaria Pierri Claudia Tiberio Teresa Giuliano Valentina Bouche Chiara Colantuono Maria Concetta Cuomo Denise Di Concilio Lucio Di Filippo Anna Manfredi Marcello Salvi Antonio Limone Luigi Atripaldi Pellegrino Cerino Andrea Ballabio Davide Cacchiarelli et al
Italy/CAM-TIGEM-IZSM-COLLI-17094/2021	EPI_ISL_3014105	2021-03-07	Cotugno	TIGEM	Antonio Grimaldi Patrizia Annunziata Francesco Panariello Biancamaria Pierri Claudia Tiberio Teresa Giuliano Valentina Bouche Chiara Colantuono Maria Concetta Cuomo Denise Di Concilio Lucio Di Filippo Anna Manfredi Marcello Salvi Antonio Limone Luigi Atripaldi Pellegrino Cerino Andrea Ballabio Davide Cacchiarelli et al
Italy/CAM-TIGEM-IZSM-COLLI-18701/2021	EPI_ISL_3276449	2021-07-28	Lab. Microbiologia e Virologia Cotugno A.O. dei Colli	TIGEM	Antonio Grimaldi Patrizia Annunziata Francesco Panariello Biancamaria Pierri Claudia Tiberio Teresa Giuliano Valentina Bouche Chiara Colantuono Maria Concetta Cuomo Denise Di Concilio Lucio Di Filippo Anna Manfredi Marcello Salvi Antonio Limone Luigi Atripaldi Pellegrino Cerino Andrea Ballabio Davide Cacchiarelli et al
Italy/CAM-TIGEM-IZSM-COLLI-18974/2021	EPI_ISL_3852515	2021-08-23	Microbiologia e Virologia Cotugno	TIGEM	Antonio Grimaldi Patrizia Annunziata Francesco Panariello Biancamaria Pierri Claudia Tiberio Teresa Giuliano Valentina Bouche Chiara Colantuono Maria Concetta Cuomo Denise Di Concilio Lucio Di Filippo Anna Manfredi Marcello Salvi Antonio Limone Luigi Atripaldi Pellegrino Cerino Andrea Ballabio Davide Cacchiarelli et al
Italy/CAM-TIGEM-IZSM-COLLI-19086/2021	EPI_ISL_3852678	2021-08-22	Microbiologia e Virologia Cotugno	TIGEM	Antonio Grimaldi Patrizia Annunziata Francesco Panariello Biancamaria Pierri Claudia Tiberio Teresa Giuliano Valentina Bouche Chiara Colantuono Maria Concetta Cuomo Denise Di Concilio Lucio Di Filippo Anna Manfredi Marcello Salvi Antonio Limone Luigi Atripaldi Pellegrino Cerino Andrea Ballabio Davide Cacchiarelli et al
Italy/CAM-TIGEM-IZSM-COLLI-19471/2021	EPI_ISL_4128901	2021-08-21	Microbiologia e Virologia Cotugno	TIGEM	Antonio Grimaldi Patrizia Annunziata Francesco Panariello Claudia Tiberio Teresa Giuliano Valentina Bouche Chiara Colantuono Lucio Di Filippo Anna Manfredi Marcello Salvi Antonio Limone Luigi Atripaldi Andrea Ballabio Davide Cacchiarelli et al
Italy/CAM-TIGEM-IZSM-COLLI-20056/2021	EPI_ISL_4551884	2021-08-04	Via Pansini 5 - Napoli - Italy	TIGEM	Antonio Grimaldi Patrizia Annunziata Francesco Panariello Teresa Giuliano Michele Cennamo Valentina Bouche Chiara Colantuono Lucio Di Filippo Mariano Fiorenza Anna Manfredi Marcello Salvi Giuseppe Portella Andrea Ballabio Davide Cacchiarelli et al
Italy/EMR-C062-21-38/2021	EPI_ISL_3507234	2021-08-11	U.O. Microbiologia Laboratorio Unico Centro Servizi - AUSL della Romagna	U.O. Microbiologia, Laboratorio Unico Centro Servizi - AUSL della Romagna	Giorgio Dirani et al
Italy/EMR-IZSLER-262447-016-01/2021	EPI_ISL_4170083	2021-08-01	Università di Parma, Laboratorio di Igiene e Sanità Pubblica	Istituto Zooprofilattico Sperimentale della Lombardia e dell'Emilia Romagna (IZSLER), Risk Analysis and Genomic Epidemiology Unit	Maria Eugenia Colucci et al
Italy/FVG-UD-373440/2021	EPI_ISL_3742197	2021-08-20	Dipartimento di Medicina di Laboratorio, Azienda sanitaria universitaria Friuli Centrale (ASU FC)	Dipartimento di Medicina di Laboratorio, Azienda sanitaria universitaria Friuli Centrale (ASU FC)	Corrado Pipan et al
Italy/LAZ-IFO-05103224/2021	EPI_ISL_2716768	2021-05-03	IRCCS San Gallicano Dermatological Institute	IRCCS Regina Elena National Cancer Institute	Francesca De Nicola et al
Italy/LAZ-IFO-07223322/2021	EPI_ISL_3161674	2021-07-22	IRCCS San Gallicano Dermatological Institute	IRCCS Regina Elena National Cancer Institute	Sabrina Strano et al
Italy/LAZ-IFO-07293287/2021	EPI_ISL_3419982	2021-07-29	IRCCS San Gallicano Dermatological Institute	IRCCS Regina Elena National Cancer Institute	Francesca De Nicola et al
Italy/LAZ-INMI-1367/2021	EPI_ISL_3014001	2021-07-13	IRCCS I.D.I.	National Institute for Infectious Diseases (INMI) L. Spallanzani I.R.C.C.S	CEM Gruber et al
Italy/LAZ-UCBM-305/2021	EPI_ISL_3550328	2021-08-12	UOSD Laboratorio Analisi, Ospedale San Camillo de Lellis – Rieti-Italy	University Campus Bio-Medico of Rome (UCBM)	Riva E. et al
Italy/LIG-190342544/2021	EPI_ISL_3398845	2021-07-20	Laboratorio di Patologia Clinica, Ospedale San Paolo in Valloria, ASL 2 Liguria	U.O. Igiene, Ospedale Policlinico San Martino	Bruzzone Bianca et al
Italy/LOM-Auxo_202108067780/2021	EPI_ISL_3447073	2021-08-06	IstitutoAuxologicoItaliano	Istituto Auxologico Italiano	Erminio Torresani et al
Italy/LOM-Sacco_Var_T48219/2021	EPI_ISL_3769278	2021-08-24	Laboratory of Clinical Microbiology, Virology and Bioemergencies, ASST Fatebenefratelli Sacco - Sacco Hospital	Laboratory of Clinical Microbiology, Virology and Bioemergencies, ASST Fatebenefratelli Sacco - Sacco Hospital	Valeria Micheli et al
Italy/PIE-15845805/2021	EPI_ISL_2721230	2021-05-10	A.S.L. CN1	Fondazione del Piemonte per l'Oncologia IRCCS	Antonino Sottile et al
Italy/SAR-AOUSS-403/2021	EPI_ISL_2872626	2021-06-14	Azienda Ospedaliero Universitaria di Sassari	AMES Centro Polidiagnostico Strumentale S.r.l.	Salvatore Rubino et al
Italy/SIC-AOUP-UNIPA-86653/2021	EPI_ISL_3915233	2021-08-29	Laboratorio di Riferimento Regionale della Sicilia Occidentale per l'Emergenza COVID-19	Laboratorio di Riferimento Regionale della Sicilia Occidentale per l’Emergenza COVID-19	Fabio Tramuto et al
Italy/SIC-CQRC_21057357/2021	EPI_ISL_2993719	2021-04-06	Laboratorio CQRC	CQRC_QUALITY CONTROL CHEMICAL BIOLOGICAL RISK_AOOR Villa Sofia Cervello Palermo	Di Gaudio F. et al
Italy/TUS-AOUC-40/2021	EPI_ISL_4348563	2021-01-24	Microbiology and Virology Unit, Florence Careggi University Hospital; Department of Experimental and Clinical Medicine, University of Florence, Florence, Italy	Microbiology and Virology Unit, Florence Careggi University Hospital; Department of Experimental and Clinical Medicine, University of Florence, Florence, Italy	Gianmaria Rossolini et al
Italy/UMB-IZSGC-302216.1.21/2021	EPI_ISL_3826141	2021-08-24	Università degli Studi di Perugia	Istituto Zooprofilattico Sperimentale dell’Abruzzo e Molise “G. Caporale”	Mencacci A et al
Italy/VEN-IZSVe-21RS1718-1_TV/2021	EPI_ISL_3006794	2021-06-30	AULSS 2 Marca Trevigiana	Istituto Zooprofilattico Sperimentale delle Venezie	Adelaide Milani et al
Italy/VEN-IZSVe-21RS8088-1_VR/2021	EPI_ISL_3987971	2021-08-16	AULSS 9 Scaligera - Legnago	Istituto Zooprofilattico Sperimentale delle Venezie	Adelaide Milani et al
Japan/IC-0909/2021	EPI_ISL_1927400	2021-03-28	SARS-CoV-2 testing team, National Institute of Infectious Diseases	Pathogen Genomics Center, National Institute of Infectious Diseases	Tsuyoshi Sekizuka et al
Japan/IC-1847/2021	EPI_ISL_3983441	2021-08-20	SARS-CoV-2 testing team, National Institute of Infectious Diseases	Pathogen Genomics Center, National Institute of Infectious Diseases	Tsuyoshi Sekizuka et al
Japan/IC-1858/2021	EPI_ISL_3983452	2021-08-19	SARS-CoV-2 testing team, National Institute of Infectious Diseases	Pathogen Genomics Center, National Institute of Infectious Diseases	Tsuyoshi Sekizuka et al
Japan/IC-1874/2021	EPI_ISL_3983468	2021-08-19	SARS-CoV-2 testing team, National Institute of Infectious Diseases	Pathogen Genomics Center, National Institute of Infectious Diseases	Tsuyoshi Sekizuka et al
Japan/IC-1924/2021	EPI_ISL_4221853	2021-08-26	SARS-CoV-2 testing team, National Institute of Infectious Diseases	Pathogen Genomics Center, National Institute of Infectious Diseases	Tsuyoshi Sekizuka et al
Japan/IC-1926/2021	EPI_ISL_4221855	2021-08-28	SARS-CoV-2 testing team, National Institute of Infectious Diseases	Pathogen Genomics Center, National Institute of Infectious Diseases	Tsuyoshi Sekizuka et al
Japan/JP-33-USAFSAM-S6050/2021	EPI_ISL_4295207	2021-08-15	US Air Force School of Aerospace Medicine	US Air Force School of Aerospace Medicine	Anthony Fries et al
Jordan/MOH/2021	EPI_ISL_3650850	2021-08-24	Ministry Of Health - Central Labs	Ministry Of Health - Central Labs	Mahmoud Al Gazo et al
Kazakhstan/1599/2021	EPI_ISL_4435904	2021-08-18	Laboratory of Virology, National Center os Expertise, Jambyl region	National center of Expertise, National center for Biotechnology	Abdaliyev Askar et al
Kazakhstan/1820/2021	EPI_ISL_4447367	2021-08-19	Laboratory of Virology, National Center os Expertise, Kyzylorda region	National center for Biotechnology, National center of Expertise	Shevtsov Alexandr et al
Kenya/C102167/2021	EPI_ISL_3049702	2021-06-30	KEMRI-Wellcome Trust Research Programme,Kilifi	KEMRI-Wellcome Trust Research Programme,Kilifi	Githinji G. et al
Kenya/SS699/2021	EPI_ISL_3049566	2021-05-17	KEMRI-Wellcome Trust Research Programme,Kilifi	KEMRI-Wellcome Trust Research Programme,Kilifi	Githinji G. et al
Kosovo/CO-00397-XXK000_404/2021	EPI_ISL_4550748	2021-08-25	Department of Microbiology, National Institute of Public Health of Kosovo	Department of Microbiology, National Institute of Public Health of Kosovo	Xhevat Jakupi et al
Kosovo/CO-00397-XXK000_701/2021	EPI_ISL_4550734	2021-08-25	Department of Microbiology, National Institute of Public Health of Kosovo	Department of Microbiology, National Institute of Public Health of Kosovo	Xhevat Jakupi et al
Kosovo/un-ChVir25887_15/2021	EPI_ISL_3505795	2021-07-09	Department of Microbiology, National Institute for Public Health of Kosova	Charité Universitätsmedizin Berlin, Institut für Virologie	Victor M Corman et al
Kuwait/Jaber2120359710/2021	EPI_ISL_3866889	2021-08-16	Global Medical Center	Virology Lab, Jaber Al Ahmad Hospital	Dr. Zahrah Buhamad et al
Kuwait/KCCC-90858-3323703/2021	EPI_ISL_2833780	2021-06-21	Adan Hospital	Kuwait Cancer Control Center	Shakir Bahzad et al
Latvia/2514/2021	EPI_ISL_4548626	2021-07-07	E. Gulbja Laboratorija	Latvian Biomedical Research and Study Centre	Janis Pjalkovskis et al
Liberia/LIB-0093/2021	EPI_ISL_3560291	2021-07-08	National Public Health Institute of Liberia Reference Lab	Center for Infection and Immunity, Columbia University	Bode Shobayo et al
Liechtenstein/FL-Risch-2161901046/2021	EPI_ISL_3578161	2021-06-19	Dr. Risch Ostschweiz AG	Microbiology, Dr. Risch	Nadia Wohlwend et al
Liechtenstein/FL-Risch-2171403749/2021	EPI_ISL_3570034	2021-07-14	Dr. Risch Ostschweiz AG	Microbiology, Dr. Risch	Nadia Wohlwend et al
Liechtenstein/FL-Risch-2171601300/2021	EPI_ISL_3388900	2021-07-06	Dr. Risch Ostschweiz AG	Microbiology, Dr. Risch	Nadia Wohlwend et al
Liechtenstein/FL-Risch-2180303454/2021	EPI_ISL_3578139	2021-08-02	Dr. Risch Ostschweiz AG	Microbiology, Dr. Risch	Nadia Wohlwend et al
Liechtenstein/FL-Risch-2181304862/2021	EPI_ISL_3635692	2021-08-12	Dr. Risch Ostschweiz AG	Microbiology, Dr. Risch	Nadia Wohlwend et al
Liechtenstein/FL-Risch-2182303450/2021	EPI_ISL_3798317	2021-08-18	Dr. Risch Ostschweiz AG	Microbiology, Dr. Risch	Nadia Wohlwend et al
Lithuania/LSMULKKGMMK15C1/2021	EPI_ISL_3858639	2021-07-18	UAB InMedica	Hospital of Lithuanian University of Health Sciences (LSMU) Kaunas Clinics	Rasa Ugenskiene et al
Lithuania/LSMULKKGMMK18C134/2021	EPI_ISL_3859571	2021-08-09	UAB InMedica	Hospital of Lithuanian University of Health Sciences (LSMU) Kaunas Clinics	Rasa Ugenskiene et al
Lithuania/LTU000_BM_59_09_06/2021	EPI_ISL_4478430	2021-08-30	UAB "Baltic Medics"	National Public Health Surveillance Laboratory	Lukas Zemaitis et al
Lithuania/LTU000_KUL_005180649/2021	EPI_ISL_3341000	2021-07-21	Viešoji įstaiga Klaipėdos universitetinė ligoninė	National Public Health Surveillance Laboratory	Lukas Zemaitis et al
Lithuania/LTU000_NMRVI_124834/2021	EPI_ISL_2694580	2021-06-03	Nacionalinis maisto ir veterinarijos rizikos vertinimo institutas	National Public Health Surveillance Laboratory	Lukas Zemaitis et al
Lithuania/LTU000_VLN_ANT_08_23_1/2021	EPI_ISL_4137793	2021-08-16	UAB Diagnostikos laboratorija	National Public Health Surveillance Laboratory	Lukas Zemaitis et al
Lithuania/S21G111/2021	EPI_ISL_3060108	2021-07-03	Nacionalinis maisto ir veterinarijos rizikos vertinimo institutas	Vilnius University Hospital Santaros Klinikos, Center of Laboratory Medicine	Dovile Juozapaite et al
Luxembourg/LNS1903466/2021	EPI_ISL_3334842	2021-08-02	Laboratoires Reunis, 38 Rue Hiel, 6131 Junglinster, Luxembourg	Laboratoire national de sante, Microbiology, Microbial Genomics Platform	Anke Wienecke-Baldacchino et al
Luxembourg/LNS3891193/2021	EPI_ISL_3147220	2021-06-29	Laboratoires Reunis	Laboratoire national de sante, Microbiology, Microbial Genomics Platform	Anke Wienecke-Baldacchino et al
Luxembourg/LNS6660041/2021	EPI_ISL_3146440	2021-06-28	BioneXt Lab	Laboratoire national de sante, Microbiology, Microbial Genomics Platform	Anke Wienecke-Baldacchino et al
Luxembourg/LNS7948017/2021	EPI_ISL_3147690	2021-07-06	Laboratoires Reunis	Laboratoire national de sante, Microbiology, Microbial Genomics Platform	Anke Wienecke-Baldacchino et al
Luxembourg/LNS8267021/2021	EPI_ISL_3145839	2021-07-14	BioneXt Lab	Laboratoire national de sante, Microbiology, Microbial Genomics Platform	Anke Wienecke-Baldacchino et al
Luxembourg/LNS9301488/2021	EPI_ISL_3147699	2021-06-16	Laboratoire national de sante, Microbiology, Virology	Laboratoire national de sante, Microbiology, Microbial Genomics Platform	Anke Wienecke-Baldacchino et al
Malaysia/3394/2021	EPI_ISL_4056104	2021-07-12	Department of Medical Microbiology, University Malaya Medical Centre	Department of Medical Microbiology, Faculty of Medicine, University of Malaya	Jolene Yin Ling FU et al
Malaysia/IMR_682164/2021	EPI_ISL_2091020	2021-04-29	Sungai Buloh Hospital	Institute for Medical Research, Infectious Disease Research Centre, National Institutes of Health, Ministry of Health Malaysia	Suppiah J et al
Maldives/MAV70049/2021	EPI_ISL_3540041	2021-06-10	Indira Gandhi Memorial Hospital	Indiar Gandhi Memorial Hospital	D. Fathmath Nazla Rafeeq et al
Maldives/MAV79836/2021	EPI_ISL_3924369	2021-08-20	Indira Gandhi Memorial Hospital	Indiar Gandhi Memorial Hospital	D. Fathmath Nazla Rafeeq et al
Maldives/MAV80911/2021	EPI_ISL_4104450	2021-08-28	Indira Gandhi Memorial Hospital	Indira Gandhi Memorial Hospital	D. Fathmath Nazla Rafeeq et al
Mali/MAL0109/2021	EPI_ISL_4273947	2021-08-10	University Clinical Research Center (UCRC)	Northwestern University - Center for Pathogen Genomics and Microbial Evolution	Ramon Lorenzo-Redondo et al
Mauritius/259814/2021	EPI_ISL_3839667	2021-07-01	Airport Health Laboratory	Virology Department,Central Health Laboratory	Manraj SS et al
Mexico/CHP_LANGEBIO_IMSS_2113/2021	EPI_ISL_3805512	2021-08-04	Laboratorio Central de Epidemiologi­a (LCE)	Unidad de Genomica Avanzada	Consorcio Mexicano de Vigilancia Genomica (CoViGen-Mex). Authors (in alphabetical order): Julio Elias Alvarado-Yaah et al
Mexico/CMX-INER-INMEGEN-00256/2021	EPI_ISL_3564119	2021-07-19	Instituto Nacional de Medicina Genomica	Centro de Investigación en Enfermedades Infecciosas (CIENI), Instituto Nacional de Enfermedades Respiratorias (INER)	Matias-Florentino M et al
Mexico/COA_IBT_IMSS_2830/2021	EPI_ISL_4006280	2021-08-12	Centro de Investigación Biomédica del Noreste (CIBIN)	Instituto de Biotecnología de la UNAM	Consorcio Mexicano de Vigilancia Genómica (CoViGen-Mex). Authors (in alphabetical order): Julio Elias Alvarado-Yaah et al
Mexico/COA_LANGEBIO_IMSS_2237/2021	EPI_ISL_4549919	2021-08-29	Centro de Investigacion Biomedica del Noreste (CIBIN)	Unidad de Genomica Avanzada	Consorcio Mexicano de Vigilancia Genomica (CoViGen-Mex). Authors (in alphabetical order): Julio Elias Alvarado-Yaah et al
Mexico/DUR_IBT_IMSS_2845/2021	EPI_ISL_4006296	2021-08-13	Centro de Investigación Biomédica del Noreste (CIBIN)	Instituto de Biotecnología de la UNAM	Consorcio Mexicano de Vigilancia Genómica (CoViGen-Mex). Authors (in alphabetical order): Julio Elias Alvarado-Yaah et al
Mexico/JAL-InDRE_FB13752_S1722/2021	EPI_ISL_2094505	2021-04-21	LESP Jalisco	Instituto de Diagnostico y Referencia Epidemiologicos (INDRE)	Claudia Wong-Arambula et al
Mexico/OAX_INER_IMSS_1890/2021	EPI_ISL_3557161	2021-07-29	Laboratorio Central de Epidemiología (LCE)	Centro de Investigación en Enfermedades Infecciosas (CIENI), Instituto Nacional de Enfermedades Respiratorias (INER)	Consorcio Mexicano de Vigilancia Genómica (CoViGen-Mex). Authors (in alphabetical order): Julio Elias Alvarado-Yaah et al
Mexico/SIN-InDRE_FB26815_S5766/2021	EPI_ISL_3769232	2021-07-27	LESP Sinaloa	Instituto de Diagnostico y Referencia Epidemiologicos (INDRE)	Claudia Wong-Arambula et al
Mexico/SIN_CIAD_S6734/2021	EPI_ISL_1972570	2021-05-06	Hospital Sharp	Microbial Genomics Laboratory	Bruno Gomez-Gil et al
Mexico/SON_IBT_IMSS_2766/2021	EPI_ISL_4006665	2021-08-14	Centro de Investigación Biomédica de Occidente (CIBO)	Instituto de Biotecnología de la UNAM	Consorcio Mexicano de Vigilancia Genómica (CoViGen-Mex). Authors (in alphabetical order): Julio Elias Alvarado-Yaah et al
Mexico/TAB_LANGEBIO_IMSS_2294/2021	EPI_ISL_4550200	2021-08-27	Unidad de Investigacion Medica de Yucatan (UIMY)	Unidad de Genomica Avanzada	Consorcio Mexicano de Vigilancia Genomica (CoViGen-Mex). Authors (in alphabetical order): Julio Elias Alvarado-Yaah et al
Mexico/YUC-INMEGEN-24-47/2021	EPI_ISL_3943323	2021-08-21	Salud Digna	Instituto Nacional de Medicina Genomica	Cedro-Tanda A et al
Moldova/un-ChVir25838/2021	EPI_ISL_3064701	2021-06-17	National Agency for Public Health, Republic of Moldov	Charité Universitätsmedizin Berlin, Institut für Virologie	Victor M Corman et al
Moldova/un-ChVir25847/2021	EPI_ISL_3064708	2021-07-06	National Agency for Public Health, Republic of Moldov	Charité Universitätsmedizin Berlin, Institut für Virologie	Victor M Corman et al
Monaco/IPP14905/2021	EPI_ISL_2923154	2021-02-22	Labo Analyses Med	National Reference Center for Viruses of Respiratory Infections, Institut Pasteur, Paris	Marion Barbet et al
Monaco/IPP20176/2021	EPI_ISL_3542953	2021-07-19	Hospital	National Reference Center for Viruses of Respiratory Infections, Institut Pasteur, Paris	Marion Barbet et al
Monaco/IPP24119/2021	EPI_ISL_4171697	2021-07-26	Labo Analyses Med	National Reference Center for Viruses of Respiratory Infections, Institut Pasteur, Paris	Marion Barbet et al
Monaco/IPP24124/2021	EPI_ISL_4171702	2021-07-29	Labo Analyses Med	National Reference Center for Viruses of Respiratory Infections, Institut Pasteur, Paris	Marion Barbet et al
Monaco/IPP25970/2021	EPI_ISL_4412119	2021-08-24	Labo Analyses Med	National Reference Center for Viruses of Respiratory Infections, Institut Pasteur, Paris	Marion Barbet et al
Monaco/IPP25972/2021	EPI_ISL_4503653	2021-08-23	Labo Analyses Med	National Reference Center for Viruses of Respiratory Infections, Institut Pasteur, Paris	Marion Barbet et al
Montenegro/CO-00357_MNE000_2310082102/2021	EPI_ISL_3557620	2021-06-19	Laboratory for Molecular Diagnostics, IPHMN	Eurofins Genomics Europe Sequencing GmbH	Danijela Vujošević et al
Montenegro/CO-00357_MNE000_2389822102/2021	EPI_ISL_3559078	2021-07-02	Laboratory for Molecular Diagnostics, IPHMN	Eurofins Genomics Europe Sequencing GmbH	Danijela Vujošević et al
Montenegro/CO-00357_MNE000_2436972102/2021	EPI_ISL_3563126	2021-07-09	Laboratory for Molecular Diagnostics, IPHMN	Eurofins Genomics Europe Sequencing GmbH	Danijela Vujošević et al
Montenegro/CO-00357_MNE000_2456842102/2021	EPI_ISL_3564510	2021-07-13	Laboratory for Molecular Diagnostics, IPHMN	Eurofins Genomics Europe Sequencing GmbH	Danijela Vujošević et al
Montenegro/CO-00366_MNE000_2548002102/2021	EPI_ISL_3569856	2021-07-27	Laboratory for Molecular Diagnostics,IPHMN	Eurofins Genomics Europe Sequencing GmbH	Danijela Vujošević et al
Montenegro/CO-00366_MNE000_2607212102/2021	EPI_ISL_3707496	2021-08-04	Laboratory for Molecular Diagnostics,IPHMN	Eurofins Genomics Europe Sequencing GmbH	Danijela Vujošević et al
Morocco/20349663/2021	EPI_ISL_4430715	2021-08-23	Medical Virology and BSL3 Laboratory	Laboratoire de Surveillance Génomique	EL Hamouchi Adil et al
Morocco/20350021/2021	EPI_ISL_4430718	2021-08-23	Medical Virology and BSL3 Laboratory	Laboratoire de Surveillance Génomique	EL Hamouchi Adil et al
Morocco/20350355/2021	EPI_ISL_4430721	2021-08-24	Medical Virology and BSL3 Laboratory	Laboratoire de Surveillance Génomique	EL Hamouchi Adil et al
Morocco/20350832/2021	EPI_ISL_4430730	2021-08-24	Medical Virology and BSL3 Laboratory	Laboratoire de Surveillance Génomique	EL Hamouchi Adil et al
Morocco/20350900/2021	EPI_ISL_4430733	2021-08-24	Medical Virology and BSL3 Laboratory	Laboratoire de Surveillance Génomique	EL Hamouchi Adil et al
Morocco/20351081/2021	EPI_ISL_4430739	2021-08-24	Medical Virology and BSL3 Laboratory	Laboratoire de Surveillance Génomique	EL Hamouchi Adil et al
Morocco/20352418/2021	EPI_ISL_4430749	2021-08-26	Medical Virology and BSL3 Laboratory	Laboratoire de Surveillance Génomique	EL Hamouchi Adil et al
Morocco/CNRST-IND01/2021	EPI_ISL_2110643	2021-04-22	Institut Pasteur du Maroc	Functional Genomics platform/CNRST	Melloul Marouane et al
Morocco/FMP-323/2021	EPI_ISL_4572233	2021-07-12	Institut National d'Hygiène / Consortium National de Veille Génomique - Maroc	Laboratoire de Biotechnologie	Mouna Ouadghiri et al
Morocco/FMP-324/2021	EPI_ISL_4572251	2021-07-13	Institut National d'Hygiène / Consortium National de Veille Génomique - Maroc	Laboratoire de Biotechnologie	Mouna Ouadghiri et al
Morocco/FMP-339/2021	EPI_ISL_4572814	2021-07-13	Institut National d'Hygiène / Consortium National de Veille Génomique - Maroc	Laboratoire de Biotechnologie	Mouna Ouadghiri et al
Morocco/RA207/2021	EPI_ISL_3253426	2021-06-20	Laboratoire de Recherche et d'Analyses Médicales de la Gendarmerie Royale	Laboratoire de Recherche et d'Analyses Médicales de la Gendarmerie Royale	Sanaâ LEMRISS et al
Mozambique/CERI-KRISP-K021118/2021	EPI_ISL_3663548	2021-06-30	Instituto Nacional de Saude (INS), Mozambique	CERI, Centre for Epidemic Response and Innvoation, Stellenbosch University and KRISP, KZN Research Innovation and Sequencing Platform, UKZN.	Nalia Ismael et al
Mozambique/CERI-KRISP-K021163/2021	EPI_ISL_3663572	2021-07-09	Instituto Nacional de Saude (INS), Mozambique	CERI, Centre for Epidemic Response and Innvoation, Stellenbosch University and KRISP, KZN Research Innovation and Sequencing Platform, UKZN.	Nalia Ismael et al
Mozambique/CERI-KRISP-K021199/2021	EPI_ISL_3663596	2021-07-14	Instituto Nacional de Saude (INS), Mozambique	CERI, Centre for Epidemic Response and Innvoation, Stellenbosch University and KRISP, KZN Research Innovation and Sequencing Platform, UKZN.	Nalia Ismael et al
Mozambique/CERI-KRISP-K021214/2021	EPI_ISL_3663607	2021-07-14	Instituto Nacional de Saude (INS), Mozambique	CERI, Centre for Epidemic Response and Innvoation, Stellenbosch University and KRISP, KZN Research Innovation and Sequencing Platform, UKZN.	Nalia Ismael et al
Namibia/MDL017367/2021	EPI_ISL_2938284	2021-05-01	UNAM Molecular Diagnostic Laboratory	Forschungszentrum Borstel	Emmanuel Nepolo et al
Namibia/MDL024141/2021	EPI_ISL_4253761	2021-07-01	UNAM Molecular Diagnostic Laboratory	Forschungszentrum Borstel	Emmanuel Nepolo et al
Namibia/MDL027838/2021	EPI_ISL_4253772	2021-08-01	UNAM Molecular Diagnostic Laboratory	Forschungszentrum Borstel	Emmanuel Nepolo et al
Nepal/DH_013/2021	EPI_ISL_3239837	2021-07-06	Dhulikhel Hospital, Kathmandu University Hospital	Molecular and Genomics Research Lab, Dhulikhel Hospital, Kathmandu University Hospital	Rajeev Shrestha et al
Nepal/NPHLS-149/2021	EPI_ISL_4207257	2021-08-12	National Public Health Laboratory	National Public Health Laboratory/CSIR-Institute of Genomics and Integrative Biology	National Public Health Laboratory Team et al
Nepal/NPHLS-157/2021	EPI_ISL_4207293	2021-08-09	National Public Health Laboratory	National Public Health Laboratory/CSIR-Institute of Genomics and Integrative Biology	National Public Health Laboratory Team et al
Nepal/NPHLS-166/2021	EPI_ISL_4207276	2021-07-28	COVID-19 PCR Lab Narayani Hospital	National Public Health Laboratory/CSIR-Institute of Genomics and Integrative Biology	National Public Health Laboratory Team /Narayani Hospital COVID-19 et al
Nepal/NPHLS-177/2021	EPI_ISL_4207261	2021-07-13	Outbreak at Mayaghar	National Public Health Laboratory/CSIR-Institute of Genomics and Integrative Biology	National Public Health Laboratory Team et al
Nepal/S-102/2021	EPI_ISL_3184523	2021-06-13	National Public Health Laboratory/Mahakali, COVID-19 PCR Lab	National Public Health Laboratory/CSIR-Institute of Genomics and Integrative Biology	National Public Health Laboratory Team /Mahakali et al
NewZealand/21MV0642/2021	EPI_ISL_3477092	2021-07-31	Middlemore Hospital	Institute of Environmental Science and Research (ESR)	Rachel Boyle et al
Nigeria/CV2896/2021	EPI_ISL_4204988	2021-08-25	Nigerian Centre for Disease Control (NCDC)	Africa Centre for Excellence for Genomics of Infectious Diseases (ACEGID), Redeemer’s University	Olawoye et al
Nigeria/NCDC-FCT-1X/2021	EPI_ISL_2803747	2021-03-19	Everight Diagnostic Laboratories	National Reference Laboratory, Nigeria Centre for Disease Control	Dr Ndodo Nnaemeka et al
NorthMacedonia/43478/2021	EPI_ISL_3545702	2021-07-30	Laboratory of virology and molecular diagnostics, Institute of Public Health	Laboratory of virology and molecular diagnostics, Institute of Public Health	Kuzmanovska M et al
NorthernIreland/ALDP-1B0B2B6/2021	EPI_ISL_3378238	2021-08-06	Lighthouse Lab in Alderley Park	Wellcome Sanger Institute for the COVID-19 Genomics UK (COG-UK) Consortium	Jacquelyn Wynn et al
NorthernIreland/PHEC-N304N6AD/2021	EPI_ISL_3080689	2021-07-13	Respiratory Virus Unit, Microbiology Services Colindale, Public Health England	COVID-19 Genomics UK (COG-UK) Consortium	PHE Covid Sequencing Team et al
NorthernIreland/RAND-1C40F17/2021	EPI_ISL_4291293	2021-08-15	Randox Laboratories	Wellcome Sanger Institute for the COVID-19 Genomics UK (COG-UK) Consortium	Randox Laboratories et al
Norway/14201/2021	EPI_ISL_2673736	2021-06-10	Furst Medical Laboratory	Norwegian Institute of Public Health, Department of Virology	Kathrine Stene-Johansen et al
Norway/15133/2021	EPI_ISL_3008364	2021-06-28	Vestfold Hospital, Toensberg Department of Microbiology	Norwegian Institute of Public Health, Department of Virology	Kathrine Stene-Johansen et al
Norway/15279/2021	EPI_ISL_3133826	2021-07-02	Medical Microbiology Unit, Department for Laboratory Medicine, Drammen Hospital, Vestre Viken Health Trust,	Norwegian Institute of Public Health, Department of Virology	Kathrine Stene-Johansen et al
Norway/15327/2021	EPI_ISL_3133817	2021-07-06	Furst Medical Laboratory	Norwegian Institute of Public Health, Department of Virology	Kathrine Stene-Johansen et al
Norway/16169/2021	EPI_ISL_3542663	2021-07-23	Nordland Hospital - Bodo, Laboratory Department, Molecular Biology Unit	Norwegian Institute of Public Health, Department of Virology	Kathrine Stene-Johansen et al
Norway/16287/2021	EPI_ISL_3426852	2021-07-28	Department of Medical Microbiology - section Molde, Molde Hospital	Norwegian Institute of Public Health, Department of Virology	Kathrine Stene-Johansen et al
Norway/18371/2021	EPI_ISL_4254775	2021-08-24	Hospital of Southern Norway - Kristiansand, Department of Medical Microbiology	Norwegian Institute of Public Health, Department of Virology	Kathrine Stene-Johansen et al
Norway/18520/2021	EPI_ISL_4274141	2021-08-04	University Hospital of Northern Norway, Department for Microbiology and Infectious Disease Control	Norwegian Institute of Public Health, Department of Virology	Kathrine Stene-Johansen et al
Norway/Ahus-1034/2021	EPI_ISL_3061215	2021-07-18	Dept. of Microbiology and Infection Control, Akershus University Hospital HF	Dept. of Microbiology and Infection Control, Akershus University Hospital HF	Hege Vangstein Aamot et al
Norway/OUS-12570/2021	EPI_ISL_4127266	2021-08-15	Oslo University Hospital, Department of Microbiology	Norwegian Institute of Public Health, Department of Virology	Mona Holberg-Petersen et al
Oman/52117851/2021	EPI_ISL_4075640	2021-06-01	Oman-NIC	Oman-NIC	Samiha Al Kharusi et al
Oman/72123044WG/2021	EPI_ISL_4077512	2021-08-01	Oman-NIC	Oman-NIC	Samiha Al Kharusi et al
Oman/rega-OM-91/2021	EPI_ISL_4062649	2021-01-06	Sultan Qaboos University Hospital, Department of Microbiology & Immunology, Molecular Biology Section	KU Leuven, Rega Institute, Clinical and Epidemiological Virology	Tony Wawina-Bokalanga et al
Pakistan/AFIP-B1-S13/2021	EPI_ISL_4291579	2021-08-25	Department of Virology	Department of Virology	Eijaz Ghani et al
Pakistan/AFIP-B1-S17/2021	EPI_ISL_4291588	2021-08-25	Department of Virology	Department of Virology	Eijaz Ghani et al
Pakistan/AFIP-B1-S23/2021	EPI_ISL_4291598	2021-08-08	Department of Virology	Department of Virology	Eijaz Ghani et al
Pakistan/AFIP-B1-S29/2021	EPI_ISL_4291607	2021-08-25	Department of Virology	Department of Virology	Eijaz Ghani et al
Pakistan/IDRL-AKU-KHI-164688-S5/2021	EPI_ISL_4183251	2021-07-18	Clinical Lab, Aga Khan University Hospital	Infectious Diseases Research Laboratory, Department of Pediatrics and Child Health	Furqan Kabir et al
Pakistan/IDRL-AKU-KHI-172418-S1/2021	EPI_ISL_4183243	2021-07-26	Clinical Lab, Aga Khan University Hospital	Infectious Diseases Research Laboratory, Department of Pediatrics and Child Health	Furqan Kabir et al
Pakistan/IDRL-AKU-KHI-202455-S11/2021	EPI_ISL_4183262	2021-08-19	Clinical Lab, Aga Khan University Hospital	Infectious Diseases Research Laboratory, Department of Pediatrics and Child Health	Furqan Kabir et al
Pakistan/NIH-B12-S30/2021	EPI_ISL_2757761	2021-06-08	Department of Virology	Department of Virology	Massab Umair et al
Pakistan/NIH-B13-S1/2021	EPI_ISL_3462498	2021-08-01	Department of Virology	Department of Virology	Massab Umair et al
Pakistan/NIH-B15-S18/2021	EPI_ISL_3827532	2021-08-22	Department of Virology	Department of Virology	Massab Umair et al
Pakistan/NIH-B15-S19/2021	EPI_ISL_3827557	2021-08-12	Department of Virology	Department of Virology	Massab Umair et al
Pakistan/NIH-B15-S3/2021	EPI_ISL_3827540	2021-08-18	Department of Virology	Department of Virology	Massab Umair et al
Pakistan/NIH-B16-S1/2021	EPI_ISL_4018834	2021-07-07	Department of Virology	Department of Virology	Massab Umair et al
Pakistan/NIH-B18-S9/2021	EPI_ISL_4458444	2021-08-29	Department of Virology	Department of Virology	Massab Umair et al
Pakistan/NIH-Sam3/2021	EPI_ISL_2434781	2021-05-27	Department of Virology	Department of Virology	Massab Umair et al
Pakistan/PPHRL-6-/2021	EPI_ISL_3372562	2021-08-02	Provincial Public Health Reference Laboratory (PPHRL)	Provincial Public Health Reference Laboratory (PPHRL)	Andleeb Hanif et al
Pakistan/PPHRL-AH074/2021	EPI_ISL_3372609	2021-07-11	Provincial Public Health Reference Laboratory (PPHRL)	Provincial Public Health Reference Laboratory (PPHRL)	Mariam Javed et al
Pakistan/UHS2-Pak-420/2021	EPI_ISL_3484089	2021-06-22	University of Health Sciences	Quadram Institute Bioscience	Shah Jahan et al
Peru/LAM-INS-4791/2021	EPI_ISL_4280087	2021-08-17	Laboratorio de Referencia Nacional de Virus Respiratorios. Centro Nacional de Salud Publica. Instituto Nacional de Salud Peru.	Laboratorio de Referencia Nacional de Virus Respiratorios. Centro Nacional de Salud Publica. Instituto Nacional de Salud Peru.	Carlos Padilla Rojas et al
Poland/2108-086_wsselodz/2021	EPI_ISL_3332876	2021-07-31	Uniwersyteckie Centrum Kliniczne	Wojewodzka Stacja Sanitarno-Epidemiologiczna w Lodzi, Oddzial Laboratoryjny Mikrobiologii i Parazytologii	Elian Terpo et al
Poland/2109-033_wsselodz/2021	EPI_ISL_3950098	2021-08-28	Wojewodzki Specjalistyczny Szpital im. Dr. Wl. Bieganskiego	Wojewodzka Stacja Sanitarno-Epidemiologiczna w Lodzi, Oddzial Laboratoryjny Mikrobiologii i Parazytologii	Elian Terpo et al
Poland/85668022120142/2021	EPI_ISL_3838131	2021-08-18	Centrum Medyczne MEDYK Sp. z o.o. ,Sp.k. Zakład Diagnostyki Medycznej	Wojewódzka Stacja Sanitarno-Epidemiologiczna w Katowicach	Beata Rozwadowska et al
Poland/Gyncentrum0844/2021	EPI_ISL_4051105	2021-05-29	Gyncentrum	Gyncentrum	Emilia Morawiec et al
Poland/PL_P3503/2021	EPI_ISL_2937984	2021-06-22	Diagnostyka. Laboratoria Medyczne.	1. ViroGenetics - BSL3 Laboratory of Virology, Małopolska Centre of Biotechnology, Jagiellonian University; 2. genXone SA, Research & Development Laboratory	Mazur-Panasiuk et al
Poland/PL_P3655/2021	EPI_ISL_3459869	2021-07-16	Diagnostyka. Laboratoria Medyczne.	1. ViroGenetics - BSL3 Laboratory of Virology, Małopolska Centre of Biotechnology, Jagiellonian University; 2. genXone SA, Research & Development Laboratory	Mazur-Panasiuk et al
Poland/WSSEGorzow-21s0037/2021	EPI_ISL_3915571	2021-08-16	Zakład Diagnostyki Laboratoryjnej SPWSZ w Szczecinie	WSSE_Gorzow	Elżbieta Justyńska et al
Portugal/PT10239/2021	EPI_ISL_2810730	2021-06-23	UNILABS	Instituto Nacional de Saude (INSA)	Borges et al
Portugal/PT10419/2021	EPI_ISL_2810351	2021-06-20	UNILABS	Instituto Nacional de Saude (INSA) and BioSystems & Integrative Sciences Institute (BioISI) Genomics Unit, FCUL	Borges et al
Portugal/PT10776/2021	EPI_ISL_2895244	2021-06-27	H Evora	Instituto Nacional de Saude (INSA)	Borges et al
Portugal/PT11383/2021	EPI_ISL_2989304	2021-07-03	ARS Algarve - Laboratorio Laura Ayres	Instituto Nacional de Saude (INSA)	Borges et al
Portugal/PT11445/2021	EPI_ISL_2989012	2021-07-05	CHLO	Instituto Nacional de Saude (INSA)	Borges et al
Portugal/PT11638/2021	EPI_ISL_2989483	2021-07-05	UNILABS	Instituto Nacional de Saude (INSA)	Borges et al
Portugal/PT12143/2021	EPI_ISL_3071617	2021-07-10	H Divino Espirito Santo - Ponta Delgada	Instituto Nacional de Saude (INSA)	Borges et al
Portugal/PT12428/2021	EPI_ISL_3204330	2021-07-19	H Fernando Fonseca	Instituto Nacional de Saude (INSA)	Borges et al
Portugal/PT12731/2021	EPI_ISL_3204634	2021-07-14	SEEBMO	Instituto Nacional de Saude (INSA)	Borges et al
Portugal/PT12806/2021	EPI_ISL_3204709	2021-07-20	Avelab	Instituto Nacional de Saude (INSA)	Borges et al
Portugal/PT12936/2021	EPI_ISL_3204840	2021-07-15	CH Tondela Viseu	Instituto Nacional de Saude (INSA) and Institute of Biomedicine (iBiMed), Universidade de Aveiro	Borges et al
Portugal/PT13588/2021	EPI_ISL_3431877	2021-08-03	H Santarem	Instituto Nacional de Saude (INSA)	Borges et al
Portugal/PT13696/2021	EPI_ISL_3431980	2021-08-01	ARS Algarve - Laboratorio Laura Ayres	Instituto Nacional de Saude (INSA)	Borges et al
Portugal/PT13797/2021	EPI_ISL_3432081	2021-08-01	H Divino Espirito Santo - Ponta Delgada	Instituto Nacional de Saude (INSA)	Borges et al
Portugal/PT14209/2021	EPI_ISL_3637141	2021-08-10	Avelab	Instituto Nacional de Saude (INSA)	Borges et al
Portugal/PT14222/2021	EPI_ISL_3637025	2021-08-09	CHU Sao Joao, Porto	Instituto Nacional de Saude (INSA)	Borges et al
Portugal/PT14555/2021	EPI_ISL_3798532	2021-08-15	CHLC	Instituto Nacional de Saude (INSA)	Borges et al
Portugal/PT14565/2021	EPI_ISL_3798539	2021-08-17	CHLC	Instituto Nacional de Saude (INSA)	Borges et al
Portugal/PT14661/2021	EPI_ISL_3798610	2021-08-16	CH Tamega e Sousa	Instituto Nacional de Saude (INSA)	Borges et al
Portugal/PT14704/2021	EPI_ISL_3798916	2021-08-17	ARS Algarve - Laboratorio Laura Ayres	Instituto Nacional de Saude (INSA)	Borges et al
Portugal/PT15021/2021	EPI_ISL_3980787	2021-08-23	H Fernando Fonseca	Instituto Nacional de Saude (INSA)	Borges et al
Portugal/PT15853/2021	EPI_ISL_4107574	2021-08-30	H Guimaraes	Instituto Nacional de Saude (INSA)	Borges et al
Portugal/PT8355/2021	EPI_ISL_2445929	2021-05-17	Cintramedica	Instituto Nacional de Saude (INSA)	Borges et al
Portugal/PT9973/2021	EPI_ISL_2796360	2021-06-14	UNILABS	Instituto Nacional de Saude (INSA)	Borges et al
Qatar/DA-USAFSAM-S4137/2021	EPI_ISL_3048166	2021-06-11	US Air Force School of Aerospace Medicine	US Air Force School of Aerospace Medicine	Anthony Fries et al
Romania/B-18318/2021	EPI_ISL_3259606	2021-07-28	National Institute of Infectious Diseases-Prof. Dr. Matei Bals Molecular Diagnostics Laboratory	National Institute of Infectious Diseases-Prof. Dr. Matei Bals Molecular Diagnostics Laboratory	Corina Casangiu et al
Romania/BZ-17395/2021	EPI_ISL_3045845	2021-06-08	Department of Public Health Buzau	National Institute of Infectious Diseases-Prof. Dr. Matei Bals Molecular Diagnostics Laboratory	Corina Casangiu et al
Romania/IF-20475/2021	EPI_ISL_4183947	2021-08-19	Department of Public Health Ilfov	National Institute of Infectious Diseases-Prof. Dr. Matei Bals Molecular Diagnostics Laboratory	Corina Casangiu et al
Romania/IF-21478/2021	EPI_ISL_4184189	2021-08-27	Department of Public Health Ilfov	National Institute of Infectious Diseases-Prof. Dr. Matei Bals Molecular Diagnostics Laboratory	Corina Casangiu et al
Romania/VN-20957/2021	EPI_ISL_4184026	2021-08-24	Department of Public Health Vrancea	National Institute of Infectious Diseases-Prof. Dr. Matei Bals Molecular Diagnostics Laboratory	Corina Casangiu et al
Russia/BA-RII-MH27215S/2021	EPI_ISL_3122961	2021-06-15	Ufa City Clinical Hospital No 13	WHO National Influenza Centre Russian Federation	Andrey Komissarov et al
Russia/BEL-RII-MH34264S/2021	EPI_ISL_4563930	2021-07-16	Saint Joasaph Belgorod Regional Clinical Hospital	WHO National Influenza Centre Russian Federation	Andrey Komissarov et al
Russia/BEL-RII-MH34266S/2021	EPI_ISL_4563932	2021-07-16	Saint Joasaph Belgorod Regional Clinical Hospital	WHO National Influenza Centre Russian Federation	Andrey Komissarov et al
Russia/BEL-RII-MH34267S/2021	EPI_ISL_4563933	2021-07-19	Saint Joasaph Belgorod Regional Clinical Hospital	WHO National Influenza Centre Russian Federation	Andrey Komissarov et al
Russia/CHU-CRIE-L219D0028u/2021	EPI_ISL_4547546	2021-07-19	Molecular diagnostic laboratory of Federal Budget Institution of Science "Central Research Institute of Epidemiology" of The Federal Service on Customers' Rights Protection and Human Well-being Surveillance	Group of Genomics and Postgenomic Technologies of Central Research Institute of Epidemiology	Samoilov A.E. et al
Russia/CHU-CRIE-L219D0049u/2021	EPI_ISL_4547564	2021-07-28	Molecular diagnostic laboratory of Federal Budget Institution of Science "Central Research Institute of Epidemiology" of The Federal Service on Customers' Rights Protection and Human Well-being Surveillance	Group of Genomics and Postgenomic Technologies of Central Research Institute of Epidemiology	Samoilov A.E. et al
Russia/CHU-CRIE-L219D0065u/2021	EPI_ISL_4547578	2021-08-04	Molecular diagnostic laboratory of Federal Budget Institution of Science "Central Research Institute of Epidemiology" of The Federal Service on Customers' Rights Protection and Human Well-being Surveillance	Group of Genomics and Postgenomic Technologies of Central Research Institute of Epidemiology	Samoilov A.E. et al
Russia/IVA-CRIE-L219C0011u/2021	EPI_ISL_3989078	2021-07-24	Molecular diagnostic laboratory of Federal Budget Institution of Science "Central Research Institute of Epidemiology" of The Federal Service on Customers' Rights Protection and Human Well-being Surveillance	Group of Genomics and Postgenomic Technologies of Central Research Institute of Epidemiology	Samoilov A.E. et al
Russia/IVA-CRIE-L219K0418u/2021	EPI_ISL_3996691	2021-07-06	Molecular diagnostic laboratory of Federal Budget Institution of Science "Central Research Institute of Epidemiology" of The Federal Service on Customers' Rights Protection and Human Well-being Surveillance	Group of Genomics and Postgenomic Technologies of Central Research Institute of Epidemiology	Samoilov A.E. et al
Russia/KAM-CRIE-L219B0005u/2021	EPI_ISL_3919563	2021-06-22	Molecular diagnostic laboratory of Federal Budget Institution of Science "Central Research Institute of Epidemiology" of The Federal Service on Customers' Rights Protection and Human Well-being Surveillance	Group of Genomics and Postgenomic Technologies of Central Research Institute of Epidemiology	Samoilov A.E. et al
Russia/KOS-CRIE-L219A0026u/2021	EPI_ISL_3919658	2021-06-26	Molecular diagnostic laboratory of Federal Budget Institution of Science "Central Research Institute of Epidemiology" of The Federal Service on Customers' Rights Protection and Human Well-being Surveillance	Group of Genomics and Postgenomic Technologies of Central Research Institute of Epidemiology	Samoilov A.E. et al
Russia/KOS-CRIE-L219F0014u/2021	EPI_ISL_3989281	2021-08-10	Molecular diagnostic laboratory of Federal Budget Institution of Science "Central Research Institute of Epidemiology" of The Federal Service on Customers' Rights Protection and Human Well-being Surveillance	Group of Genomics and Postgenomic Technologies of Central Research Institute of Epidemiology	Samoilov A.E. et al
Russia/KOS-CRIE-L219V0033u/2021	EPI_ISL_3989242	2021-07-25	Molecular diagnostic laboratory of Federal Budget Institution of Science "Central Research Institute of Epidemiology" of The Federal Service on Customers' Rights Protection and Human Well-being Surveillance	Group of Genomics and Postgenomic Technologies of Central Research Institute of Epidemiology	Samoilov A.E. et al
Russia/MOS-CRIE-L106P3357u/2021	EPI_ISL_4536680	2021-06-22	Molecular diagnostic laboratory of Federal Budget Institution of Science "Central Research Institute of Epidemiology" of The Federal Service on Customers' Rights Protection and Human Well-being Surveillance	Group of Genomics and Postgenomic Technologies of Central Research Institute of Epidemiology	Samoilov A.E. et al
Russia/MOW-CRIE-L186L0045u/2021	EPI_ISL_4547695	2021-08-16	Molecular diagnostic laboratory of Federal Budget Institution of Science "Central Research Institute of Epidemiology" of The Federal Service on Customers' Rights Protection and Human Well-being Surveillance	Group of Genomics and Postgenomic Technologies of Central Research Institute of Epidemiology	Samoilov A.E. et al
Russia/MOW-CRIE-L187F0097u/2021	EPI_ISL_4547696	2021-08-11	Molecular diagnostic laboratory of Federal Budget Institution of Science "Central Research Institute of Epidemiology" of The Federal Service on Customers' Rights Protection and Human Well-being Surveillance	Group of Genomics and Postgenomic Technologies of Central Research Institute of Epidemiology	Samoilov A.E. et al
Russia/MOW-CRIE-L219B0039u/2021	EPI_ISL_4547614	2021-08-30	Molecular diagnostic laboratory of Federal Budget Institution of Science "Central Research Institute of Epidemiology" of The Federal Service on Customers' Rights Protection and Human Well-being Surveillance	Group of Genomics and Postgenomic Technologies of Central Research Institute of Epidemiology	Samoilov A.E. et al
Russia/MOW-CRIE-L219B0105u/2021	EPI_ISL_4547648	2021-08-30	Molecular diagnostic laboratory of Federal Budget Institution of Science "Central Research Institute of Epidemiology" of The Federal Service on Customers' Rights Protection and Human Well-being Surveillance	Group of Genomics and Postgenomic Technologies of Central Research Institute of Epidemiology	Samoilov A.E. et al
Russia/MOW-CRIE-L219H0043u/2021	EPI_ISL_3989197	2021-08-07	Molecular diagnostic laboratory of Federal Budget Institution of Science "Central Research Institute of Epidemiology" of The Federal Service on Customers' Rights Protection and Human Well-being Surveillance	Group of Genomics and Postgenomic Technologies of Central Research Institute of Epidemiology	Samoilov A.E. et al
Russia/MOW-CRIE-L219H0072u/2021	EPI_ISL_3989227	2021-08-06	Molecular diagnostic laboratory of Federal Budget Institution of Science "Central Research Institute of Epidemiology" of The Federal Service on Customers' Rights Protection and Human Well-being Surveillance	Group of Genomics and Postgenomic Technologies of Central Research Institute of Epidemiology	Samoilov A.E. et al
Russia/MOW-CRIE-L219H0086u/2021	EPI_ISL_3989200	2021-08-11	Molecular diagnostic laboratory of Federal Budget Institution of Science "Central Research Institute of Epidemiology" of The Federal Service on Customers' Rights Protection and Human Well-being Surveillance	Group of Genomics and Postgenomic Technologies of Central Research Institute of Epidemiology	Samoilov A.E. et al
Russia/MOW-CRIE-L219H0102u/2021	EPI_ISL_4536456	2021-08-11	Molecular diagnostic laboratory of Federal Budget Institution of Science "Central Research Institute of Epidemiology" of The Federal Service on Customers' Rights Protection and Human Well-being Surveillance	Group of Genomics and Postgenomic Technologies of Central Research Institute of Epidemiology	Samoilov A.E. et al
Russia/MOW-CRIE-L219L0198u/2021	EPI_ISL_4547661	2021-07-29	Molecular diagnostic laboratory of Federal Budget Institution of Science "Central Research Institute of Epidemiology" of The Federal Service on Customers' Rights Protection and Human Well-being Surveillance	Group of Genomics and Postgenomic Technologies of Central Research Institute of Epidemiology	Samoilov A.E. et al
Russia/MOW-CRIE-L219M0065u/2021	EPI_ISL_4536755	2021-08-17	Molecular diagnostic laboratory of Federal Budget Institution of Science "Central Research Institute of Epidemiology" of The Federal Service on Customers' Rights Protection and Human Well-being Surveillance	Group of Genomics and Postgenomic Technologies of Central Research Institute of Epidemiology	Samoilov A.E. et al
Russia/MOW-CRIE-L219S0021u/2021	EPI_ISL_3989202	2021-06-22	Molecular diagnostic laboratory of Federal Budget Institution of Science "Central Research Institute of Epidemiology" of The Federal Service on Customers' Rights Protection and Human Well-being Surveillance	Group of Genomics and Postgenomic Technologies of Central Research Institute of Epidemiology	Samoilov A.E. et al
Russia/MOW-CRIE-L219V0148u/2021	EPI_ISL_3989330	2021-07-25	Molecular diagnostic laboratory of Federal Budget Institution of Science "Central Research Institute of Epidemiology" of The Federal Service on Customers' Rights Protection and Human Well-being Surveillance	Group of Genomics and Postgenomic Technologies of Central Research Institute of Epidemiology	Samoilov A.E. et al
Russia/MOW-RII-MH27448S/2021	EPI_ISL_3007802	2021-06-30	N.F. Gamaleya Research Center for Epidemiology and Microbiology	WHO National Influenza Centre Russian Federation	Andrey Komissarov et al
Russia/MOW-RII-MH29539S/2021	EPI_ISL_3086648	2021-07-06	N.F. Gamaleya Research Center for Epidemiology and Microbiology	WHO National Influenza Centre Russian Federation	Andrey Komissarov et al
Russia/MOW-RII-MH30209S/2021	EPI_ISL_3123080	2021-07-13	N.F. Gamaleya Research Center for Epidemiology and Microbiology	WHO National Influenza Centre Russian Federation	Andrey Komissarov et al
Russia/SMO-CRIE-L219T0044/2021	EPI_ISL_4536595	2021-08-03	Molecular diagnostic laboratory of Federal Budget Institution of Science "Central Research Institute of Epidemiology" of The Federal Service on Customers' Rights Protection and Human Well-being Surveillance	Group of Genomics and Postgenomic Technologies of Central Research Institute of Epidemiology	Samoilov A.E. et al
Russia/SPE-RII-38111S/2021	EPI_ISL_2816174	2021-06-16	WHO National Influenza Centre Russian Federation	WHO National Influenza Centre Russian Federation	Andrey Komissarov et al
Russia/SPE-RII-46005S/2021	EPI_ISL_4564008	2021-08-16	WHO National Influenza Centre Russian Federation	WHO National Influenza Centre Russian Federation	Andrey Komissarov et al
Russia/SPE-RII-46033S/2021	EPI_ISL_4563983	2021-08-17	WHO National Influenza Centre Russian Federation	WHO National Influenza Centre Russian Federation	Andrey Komissarov et al
Russia/SPE-RII-46048S/2021	EPI_ISL_4563876	2021-08-17	WHO National Influenza Centre Russian Federation	WHO National Influenza Centre Russian Federation	Andrey Komissarov et al
Russia/SPE-RII-46049S/2021	EPI_ISL_4563877	2021-08-17	WHO National Influenza Centre Russian Federation	WHO National Influenza Centre Russian Federation	Andrey Komissarov et al
Russia/SPE-RII-46850S/2021	EPI_ISL_4563980	2021-08-30	WHO National Influenza Centre Russian Federation	WHO National Influenza Centre Russian Federation	Andrey Komissarov et al
Russia/SPE-RII-MH17306S/2021	EPI_ISL_2385279	2021-05-03	HELIX LLC	WHO National Influenza Centre Russian Federation	Andrey Komissarov et al
Russia/SPE-RII-MH18638S/2021	EPI_ISL_2523714	2021-05-27	WHO National Influenza Centre Russian Federation	WHO National Influenza Centre Russian Federation	Andrey Komissarov et al
Russia/SPE-RII-MH34448S/2021	EPI_ISL_4563950	2021-07-25	HELIX LLC	WHO National Influenza Centre Russian Federation	Andrey Komissarov et al
Russia/TAM-CRIE-L219M0008u/2021	EPI_ISL_4536618	2021-08-12	Molecular diagnostic laboratory of Federal Budget Institution of Science "Central Research Institute of Epidemiology" of The Federal Service on Customers' Rights Protection and Human Well-being Surveillance	Group of Genomics and Postgenomic Technologies of Central Research Institute of Epidemiology	Samoilov A.E. et al
Russia/YAR-CRIE-L188C0324u/2021	EPI_ISL_2626392	2021-05-06	Molecular diagnostic laboratory of Federal Budget Institution of Science "Central Research Institute of Epidemiology" of The Federal Service on Customers' Rights Protection and Human Well-being Surveillance	Group of Genomics and Postgenomic Technologies of Central Research Institute of Epidemiology	Samoilov A.E. et al
Russia/YAR-CRIE-L219N0056u/2021	EPI_ISL_3989305	2021-07-14	Molecular diagnostic laboratory of Federal Budget Institution of Science "Central Research Institute of Epidemiology" of The Federal Service on Customers' Rights Protection and Human Well-being Surveillance	Group of Genomics and Postgenomic Technologies of Central Research Institute of Epidemiology	Samoilov A.E. et al
SaintLucia/80747/2021	EPI_ISL_3655572	2021-07-14	The Caribbean Public Health Agency	Carrington Lab, Department of Preclinical Sciences, Faculty of Medical Sciences, The University of the West Indies, St Augustine Campus	Nikita S. D. Sahadeo et al
SaintVincentandtheGrenadines/79512/2021	EPI_ISL_3655576	2021-07-21	The Caribbean Public Health Agency	Carrington Lab, Department of Preclinical Sciences, Faculty of Medical Sciences, The University of the West Indies, St Augustine Campus	Nikita S. D. Sahadeo et al
SaintVincentandtheGrenadines/82973/2021	EPI_ISL_4055941	2021-08-08	The Caribbean Public Health Agency	Carrington Lab, Department of Preclinical Sciences, Faculty of Medical Sciences, The University of the West Indies, St Augustine Campus	Nikita S. D. Sahadeo et al
Scotland/CVREDB19488/2021	EPI_ISL_3176437	2021-07-07	West of Scotland Specialist Virology Centre, NHSGGC / MRC-University of Glasgow Centre for Virus Research	COVID-19 Genomics UK (COG-UK) Consortium	Ana da Silva Filipe et al
Scotland/QEUH-17E83DE/2021	EPI_ISL_2852832	2021-06-28	Lighthouse Lab in Glasgow	Wellcome Sanger Institute for the COVID-19 Genomics UK (COG-UK) Consortium	Harper VanSteenhouse et al
Scotland/QEUH-18BC888/2021	EPI_ISL_2974695	2021-07-08	Lighthouse Lab in Glasgow	Wellcome Sanger Institute for the COVID-19 Genomics UK (COG-UK) Consortium	Harper VanSteenhouse et al
Scotland/QEUH-1B1FECA/2021	EPI_ISL_3443972	2021-08-06	Lighthouse Lab in Glasgow	Wellcome Sanger Institute for the COVID-19 Genomics UK (COG-UK) Consortium	Harper VanSteenhouse et al
Scotland/QEUH-1C207AC/2021	EPI_ISL_3730100	2021-08-19	Lighthouse Lab in Glasgow	Wellcome Sanger Institute for the COVID-19 Genomics UK (COG-UK) Consortium	Harper VanSteenhouse et al
Scotland/QEUH-1C2FFC3/2021	EPI_ISL_3728997	2021-08-20	Lighthouse Lab in Glasgow	Wellcome Sanger Institute for the COVID-19 Genomics UK (COG-UK) Consortium	Harper VanSteenhouse et al
Scotland/QEUH-1C6A560/2021	EPI_ISL_3970728	2021-08-22	Lighthouse Lab in Glasgow	Wellcome Sanger Institute for the COVID-19 Genomics UK (COG-UK) Consortium	Harper VanSteenhouse et al
Scotland/QEUH-1CC1330/2021	EPI_ISL_3968797	2021-08-26	Lighthouse Lab in Glasgow	Wellcome Sanger Institute for the COVID-19 Genomics UK (COG-UK) Consortium	Harper VanSteenhouse et al
Senegal/SN-IR7-1822/2021	EPI_ISL_3154892	2021-04-02	Iressef Genomics lab	IRESSEF	Souleymane MBOUP et al
Senegal/SN-IRLPC-2643/2021	EPI_ISL_4276979	2021-03-11	Iressef Genomics lab	IRESSEF	Souleymane MBOUP et al
Singapore/1323/2021	EPI_ISL_2508978	2021-05-28	National Public Health Laboratory, National Centre for Infectious Diseases	National Public Health Laboratory, National Centre for Infectious Diseases	Tze Minn Mak et al
Singapore/1618/2021	EPI_ISL_2710110	2021-06-18	National Public Health Laboratory, National Centre for Infectious Diseases	National Public Health Laboratory, National Centre for Infectious Diseases	Tze Minn Mak et al
Singapore/1802/2021	EPI_ISL_3007558	2021-07-06	National Public Health Laboratory, National Centre for Infectious Diseases	National Public Health Laboratory, National Centre for Infectious Diseases	Tze Minn Mak et al
Singapore/533/2021	EPI_ISL_1620158	2021-04-09	National Public Health Laboratory, National Centre for Infectious Diseases	National Public Health Laboratory, National Centre for Infectious Diseases	Tze Minn Mak et al
Singapore/946/2021	EPI_ISL_2349869	2021-05-12	National Public Health Laboratory, National Centre for Infectious Diseases	National Public Health Laboratory, National Centre for Infectious Diseases	Tze Minn Mak et al
Slovakia/UKBA-3985/2021	EPI_ISL_3277473	2021-07-16	Institute of Virology, Biomedical Research Center of the Slovak Academy of Sciences, Bratislava	Faculty of Mathematics, Physics and Informatics, Comenius University, Bratislava	Brona Brejova et al
Slovakia/UKBA-4446/2021	EPI_ISL_4104358	2021-08-26	Institute of Virology, Biomedical Research Center of the Slovak Academy of Sciences, Bratislava	Faculty of Mathematics, Physics and Informatics, Comenius University, Bratislava	Kristina Borsova et al
Slovakia/UVZ_PL25_C4_14089/2021	EPI_ISL_3100314	2021-06-28	Public Health Authority of the Slovak Republic	Laboratory of Genomics and Bioinformatics, Comenius University Science Park	Tatiana Sedláčková et al
Slovakia/UVZ_PL31_C9_15520/2021	EPI_ISL_3452685	2021-07-29	Public Health Authority of the Slovak Republic	Laboratory of Genomics and Bioinformatics, Comenius University Science Park	Tatiana Sedláčková et al
Slovakia/UVZ_PL36_F12_17996/2021	EPI_ISL_4483969	2021-04-09	Public Health Authority of the Slovak Republic	Laboratory of Genomics and Bioinformatics, Comenius University Science Park	Tatiana Sedláčková et al
Slovakia/UVZ_PL36_G3_17794/2021	EPI_ISL_4483929	2021-02-09	Public Health Authority of the Slovak Republic	Laboratory of Genomics and Bioinformatics, Comenius University Science Park	Tatiana Sedláčková et al
Slovakia/UVZ_PL37_A10_18077/2021	EPI_ISL_4484354	2021-03-09	Public Health Authority of the Slovak Republic	Laboratory of Genomics and Bioinformatics, Comenius University Science Park	Tatiana Sedláčková et al
Slovakia/UVZ_PL37_G7_18059/2021	EPI_ISL_4484124	2021-01-09	Public Health Authority of the Slovak Republic	Laboratory of Genomics and Bioinformatics, Comenius University Science Park	Tatiana Sedláčková et al
Slovenia/17-071266-CE/2021	EPI_ISL_4253068	2021-08-30	National Laboratory for Health, Environment and Food, OMM, Celje	NLZOH (National Laboratory for Health, Environment and Food) / CISLD (Clinical Institute of Special Laboratory Diagnostics), University Children's Hospital, University Medical Center Ljubljana	Sandra Janezic et al
Slovenia/315081/2021	EPI_ISL_3503945	2021-07-22	Institute of Microbiology and Immunology, Faculty of Medicine, University of Ljubljana	Institute of Microbiology and Immunology, Faculty of Medicine, University of Ljubljana	Alen Suljič et al
Slovenia/90-030858-NM/2021	EPI_ISL_3061441	2021-07-07	National Laboratory for Health, Environment and Food, OMM, Novo mesto	NLZOH (National Laboratory for Health, Environment and Food) / CISLD (Clinical Institute of Special Laboratory Diagnostics), University Children's Hospital, University Medical Center Ljubljana	Sandra Janezic et al
SouthAfrica/CERI-KRISP-K023404/2021	EPI_ISL_4336929	2021-08-25	National Health Laboratory Service, South Africa	KRISP, KZn Research Innovation and Sequencing Platform	Giandhari Jennifer et al
SouthAfrica/CERI-KRISP-Tyg1954/2021	EPI_ISL_3827815	2021-07-30	Division of Medical Virology, National Health Laboratory Service (NHLS), Tygerberg Hospital / Stellenbosch University	CERI, Centre for Epidemic Response and Innovation, Stellenbosch University and CERI-KRISP, KZN Research Innovation and Sequencing Platform	Susan Engelbrecht et al
SouthAfrica/KRISP-K016859/2021	EPI_ISL_3275373	2021-05-28	NHLS_VIRO Eastern Cape	KRISP, KZN Research Innovation and Sequencing Platform	Laguda-Akingba O et al
SouthAfrica/KRISP-K023561/2021	EPI_ISL_4575171	2021-08-21	ZARV/NHLS, Department Medical Virology, University of Pretoria	KRISP, KZN Research Innovation and Sequencing Platform	Amy Strydom et al
SouthAfrica/KRISP-UFS-K022110/2021	EPI_ISL_4003618	2021-06-29	UFS Virology	KRISP, KZN Research Innovation and Sequencing Platform	PA Bester et al
SouthAfrica/KRISP-UFS-K022139/2021	EPI_ISL_4003573	2021-07-19	UFS Virology	KRISP, KZN Research Innovation and Sequencing Platform	PA Bester et al
SouthAfrica/NHLS-UCT-GS-C821/2021	EPI_ISL_3506502	2021-06-18	Great Brak River Clinic wc GBC	NHLS/UCT	Arash Iranzadeh et al
SouthAfrica/NICD-604162775/2021	EPI_ISL_2013036	2021-04-24	Pathcare-Vermaak Centurion	National Institute for Communicable Diseases of the National Health Laboratory Service	Amoako DG et al
SouthAfrica/NICD-N10663/2021	EPI_ISL_4253702	2021-06-30	TSHEPONG LABORATORY	National Institute for Communicable Diseases of the National Health Laboratory Service	Amoako DG et al
SouthAfrica/NICD-N11808/2021	EPI_ISL_3838363	2021-07-10	EAST LONDON LABORATORY	National Institute for Communicable Diseases of the National Health Laboratory Service	Amoako DG et al
SouthAfrica/NICD-N12058/2021	EPI_ISL_3451174	2021-06-30	PORT ELIZABETH LABORATORY	National Institute for Communicable Diseases of the National Health Laboratory Service	Amoako DG et al
SouthAfrica/NICD-N12074/2021	EPI_ISL_3237006	2021-07-04	PORT ELIZABETH	National Institute for Communicable Diseases of the National Health Laboratory Service	Amoako DG et al
SouthAfrica/NICD-N12122/2021	EPI_ISL_3838390	2021-07-06	PORT ELIZABETH LABORATORY	National Institute for Communicable Diseases of the National Health Laboratory Service	Amoako DG et al
SouthAfrica/NICD-N12836/2021	EPI_ISL_3342280	2021-07-16	POLOKWANE LABORATORY	National Institute for Communicable Diseases of the National Health Laboratory Service	Amoako DG et al
SouthAfrica/NICD-N8196/2021	EPI_ISL_2695676	2021-03-29	KIMBERLEY LABORATORY	National Institute for Communicable Diseases of the National Health Laboratory Service	Amoako DG et al
SouthAfrica/NICD-R01893/2021	EPI_ISL_2193359	2021-05-06	Ampath Laboratories	National Institute for Communicable Diseases of the National Health Laboratory Service	Amoako DG et al
SouthAfrica/NICD-R11410/2021	EPI_ISL_3451582	2021-07-29	National Institute for Communicable Diseases of the National Health Laboratory Service	National Institute for Communicable Diseases of the National Health Laboratory Service	Amoako DG et al
SouthAfrica/Tygerberg_1178/2021	EPI_ISL_2876342	2021-06-23	Division of Medical Virology, National Health Laboratory Service (NHLS), Tygerberg Hospital / Stellenbosch University	Division of Medical Virology, National Health Laboratory Service (NHLS), Tygerberg Hospital / Stellenbosch University	Susan Engelbrecht et al
SouthAfrica/Tygerberg_2349/2021	EPI_ISL_4193858	2021-08-28	Division of Medical Virology, National Health Laboratory Service (NHLS), Tygerberg Hospital / Stellenbosch University	Division of Medical Virology, National Health Laboratory Service (NHLS), Tygerberg Hospital / Stellenbosch University	Susan Engelbrecht et al
SouthAfrica/Tygerberg_2437/2021	EPI_ISL_4195502	2021-08-28	PathCare, Cape Town	PathCare, Cape Town	Jean Maritz et al
SouthAfrica/UFS-VIRO-NGS-MSQ090921BC82/2021	EPI_ISL_4348790	2021-08-26	NHLS Universitas Academic	UFS Virology	PA Bester et al
SouthKorea/KDCA10541/2021	EPI_ISL_3933516	2021-06-06	Division of Emerging Infectious Diseases, Bureau of Infectious Diseases Diagnosis Control, Korea Disease Control and Prevention Agency	Division of Emerging Infectious Diseases, Bureau of Infectious Diseases Diagnosis Control, Korea Disease Control and Prevention Agency	Ae Kyung Park et al
SouthKorea/KDCA4613/2021	EPI_ISL_2464362	2021-05-08	Division of Emerging Infectious Diseases, Bureau of Infectious Diseases Diagnosis Control, Korea Disease Control and Prevention Agency	Division of Emerging Infectious Diseases, Bureau of Infectious Diseases Diagnosis Control, Korea Disease Control and Prevention Agency	Ae Kyung Park et al
SouthKorea/KDCA9845/2021	EPI_ISL_3869613	2021-08-11	Division of Emerging Infectious Diseases, Bureau of Infectious Diseases Diagnosis Control, Korea Disease Control and Prevention Agency	Division of Emerging Infectious Diseases, Bureau of Infectious Diseases Diagnosis Control, Korea Disease Control and Prevention Agency	Ae Kyung Park et al
SouthSudan/UG700/2021	EPI_ISL_3546337	2021-06-30	South Sudan Ministry of Health, WHO South Sudan, MRC/UVRI & LSHTM Uganda Research Unit	MRC/UVRI & LSHTM Uganda Research Unit, South Sudan Ministry of Health, WHO South Sudan	Joseph Francis Wamala et al
Spain/AN-IBV-99034477/2021	EPI_ISL_3939113	2021-08-17	Hospital Universitario Virgen de las Nieves de Granada-SAS	SeqCOVID-SPAIN consortium/IBV(CSIC)	Sara Sanbonmatsu Gámez et al
Spain/CA-Rota_33/2021	EPI_ISL_3845408	2021-07-29	U.S. Naval Hospital Rota	Naval Medical Research Center Biological Defense Research Directorate	Logan J. Voegtly et al
Spain/CL-COV04777/2021	EPI_ISL_2958046	2021-06-03	SARS-CoV-2 Sequencing Castilla y Leon-Spain Consortium	SARS-CoV-2 Sequencing Castilla y Leon-Spain Consortium	Antonio Orduña-Domingo et al
Spain/CL-COV05715/2021	EPI_ISL_2986431	2021-06-16	SARS-CoV-2 Sequencing Castilla y Leon-Spain Consortium	SARS-CoV-2 Sequencing Castilla y Leon-Spain Consortium	Antonio Orduña-Domingo et al
Spain/CL-COV06588/2021	EPI_ISL_3056670	2021-06-29	SARS-CoV-2 Sequencing Castilla y Leon-Spain Consortium	SARS-CoV-2 Sequencing Castilla y Leon-Spain Consortium	Antonio Orduña-Domingo et al
Spain/CL-COV08151/2021	EPI_ISL_3587725	2021-07-12	SARS-CoV-2 Sequencing Castilla y Leon-Spain Consortium	SARS-CoV-2 Sequencing Castilla y Leon-Spain Consortium	Antonio Orduña-Domingo et al
Spain/CL-COV08640/2021	EPI_ISL_3587908	2021-07-20	SARS-CoV-2 Sequencing Castilla y Leon-Spain Consortium	SARS-CoV-2 Sequencing Castilla y Leon-Spain Consortium	Antonio Orduña-Domingo et al
Spain/CL-COV08645/2021	EPI_ISL_3587913	2021-07-20	SARS-CoV-2 Sequencing Castilla y Leon-Spain Consortium	SARS-CoV-2 Sequencing Castilla y Leon-Spain Consortium	Antonio Orduña-Domingo et al
Spain/CL-COV08664/2021	EPI_ISL_3587923	2021-07-09	SARS-CoV-2 Sequencing Castilla y Leon-Spain Consortium	SARS-CoV-2 Sequencing Castilla y Leon-Spain Consortium	Antonio Orduña-Domingo et al
Spain/CL-COV08874/2021	EPI_ISL_3645365	2021-07-21	SARS-CoV-2 Sequencing Castilla y Leon-Spain Consortium	SARS-CoV-2 Sequencing Castilla y Leon-Spain Consortium	Antonio Orduña-Domingo et al
Spain/CL-COV08880/2021	EPI_ISL_3645369	2021-07-21	SARS-CoV-2 Sequencing Castilla y Leon-Spain Consortium	SARS-CoV-2 Sequencing Castilla y Leon-Spain Consortium	Antonio Orduña-Domingo et al
Spain/CL-COV09050/2021	EPI_ISL_3645483	2021-07-14	SARS-CoV-2 Sequencing Castilla y Leon-Spain Consortium	SARS-CoV-2 Sequencing Castilla y Leon-Spain Consortium	Antonio Orduña-Domingo et al
Spain/CL-COV09236/2021	EPI_ISL_3646840	2021-07-13	SARS-CoV-2 Sequencing Castilla y Leon-Spain Consortium	SARS-CoV-2 Sequencing Castilla y Leon-Spain Consortium	Antonio Orduña-Domingo et al
Spain/CL-COV09661/2021	EPI_ISL_3646826	2021-07-24	SARS-CoV-2 Sequencing Castilla y Leon-Spain Consortium	SARS-CoV-2 Sequencing Castilla y Leon-Spain Consortium	Antonio Orduña-Domingo et al
Spain/CL-COV09808/2021	EPI_ISL_3646549	2021-07-09	SARS-CoV-2 Sequencing Castilla y Leon-Spain Consortium	SARS-CoV-2 Sequencing Castilla y Leon-Spain Consortium	Antonio Orduña-Domingo et al
Spain/CL-COV09831/2021	EPI_ISL_3647128	2021-07-21	SARS-CoV-2 Sequencing Castilla y Leon-Spain Consortium	SARS-CoV-2 Sequencing Castilla y Leon-Spain Consortium	Antonio Orduña-Domingo et al
Spain/CL-COV09862/2021	EPI_ISL_3647064	2021-07-23	SARS-CoV-2 Sequencing Castilla y Leon-Spain Consortium	SARS-CoV-2 Sequencing Castilla y Leon-Spain Consortium	Antonio Orduña-Domingo et al
Spain/CL-COV09973/2021	EPI_ISL_3646893	2021-07-19	SARS-CoV-2 Sequencing Castilla y Leon-Spain Consortium	SARS-CoV-2 Sequencing Castilla y Leon-Spain Consortium	Antonio Orduña-Domingo et al
Spain/CL-COV10042/2021	EPI_ISL_3646310	2021-07-23	SARS-CoV-2 Sequencing Castilla y Leon-Spain Consortium	SARS-CoV-2 Sequencing Castilla y Leon-Spain Consortium	Antonio Orduña-Domingo et al
Spain/CL-COV10170/2021	EPI_ISL_3646323	2021-07-21	SARS-CoV-2 Sequencing Castilla y Leon-Spain Consortium	SARS-CoV-2 Sequencing Castilla y Leon-Spain Consortium	Antonio Orduña-Domingo et al
Spain/CL-COV10364/2021	EPI_ISL_3646340	2021-08-02	SARS-CoV-2 Sequencing Castilla y Leon-Spain Consortium	SARS-CoV-2 Sequencing Castilla y Leon-Spain Consortium	Antonio Orduña-Domingo et al
Spain/CL-COV10574/2021	EPI_ISL_3646198	2021-07-20	SARS-CoV-2 Sequencing Castilla y Leon-Spain Consortium	SARS-CoV-2 Sequencing Castilla y Leon-Spain Consortium	Antonio Orduña-Domingo et al
Spain/CL-COV10680/2021	EPI_ISL_3646256	2021-07-30	SARS-CoV-2 Sequencing Castilla y Leon-Spain Consortium	SARS-CoV-2 Sequencing Castilla y Leon-Spain Consortium	Antonio Orduña-Domingo et al
Spain/CL-COV10765/2021	EPI_ISL_3646885	2021-07-29	SARS-CoV-2 Sequencing Castilla y Leon-Spain Consortium	SARS-CoV-2 Sequencing Castilla y Leon-Spain Consortium	Antonio Orduña-Domingo et al
Spain/CL-COV11192/2021	EPI_ISL_3909238	2021-08-05	SARS-CoV-2 Sequencing Castilla y Leon-Spain Consortium	SARS-CoV-2 Sequencing Castilla y Leon-Spain Consortium	Antonio Orduña-Domingo et al
Spain/CL-COV11577/2021	EPI_ISL_4000371	2021-08-06	SARS-CoV-2 Sequencing Castilla y Leon-Spain Consortium	SARS-CoV-2 Sequencing Castilla y Leon-Spain Consortium	Antonio Orduña-Domingo et al
Spain/CL-COV11782/2021	EPI_ISL_4000571	2021-08-04	SARS-CoV-2 Sequencing Castilla y Leon-Spain Consortium	SARS-CoV-2 Sequencing Castilla y Leon-Spain Consortium	Antonio Orduña-Domingo et al
Spain/CL-COV12181/2021	EPI_ISL_4272054	2021-08-12	SARS-CoV-2 Sequencing Castilla y Leon-Spain Consortium	SARS-CoV-2 Sequencing Castilla y Leon-Spain Consortium	Antonio Orduña-Domingo et al
Spain/CL-COV12266/2021	EPI_ISL_4272137	2021-08-12	SARS-CoV-2 Sequencing Castilla y Leon-Spain Consortium	SARS-CoV-2 Sequencing Castilla y Leon-Spain Consortium	Antonio Orduña-Domingo et al
Spain/CL-COV12366/2021	EPI_ISL_4272232	2021-08-09	SARS-CoV-2 Sequencing Castilla y Leon-Spain Consortium	SARS-CoV-2 Sequencing Castilla y Leon-Spain Consortium	Antonio Orduña-Domingo et al
Spain/CL-COV12370/2021	EPI_ISL_4272235	2021-08-10	SARS-CoV-2 Sequencing Castilla y Leon-Spain Consortium	SARS-CoV-2 Sequencing Castilla y Leon-Spain Consortium	Antonio Orduña-Domingo et al
Spain/CL-COV13302/2021	EPI_ISL_4273087	2021-08-25	SARS-CoV-2 Sequencing Castilla y Leon-Spain Consortium	SARS-CoV-2 Sequencing Castilla y Leon-Spain Consortium	Antonio Orduña-Domingo et al
Spain/CL-COV13523/2021	EPI_ISL_4506062	2021-08-28	SARS-CoV-2 Sequencing Castilla y Leon-Spain Consortium	SARS-CoV-2 Sequencing Castilla y Leon-Spain Consortium	Antonio Orduña-Domingo et al
Spain/CL-COV13596/2021	EPI_ISL_4506131	2021-08-25	SARS-CoV-2 Sequencing Castilla y Leon-Spain Consortium	SARS-CoV-2 Sequencing Castilla y Leon-Spain Consortium	Antonio Orduña-Domingo et al
Spain/CL-IBV-97033420/2021	EPI_ISL_3906591	2021-07-22	Universidad de León	SeqCOVID-SPAIN consortium/IBV(CSIC)	Ana Carvajal et al
Spain/CT-HCB-800/2021	EPI_ISL_3908093	2021-07-13	Microbiology Department & Molecular Biology CORE | CDB | Hospital Clinic | Barcelona	Microbiology Department & Molecular Biology CORE | CDB | Hospital Clinic | Barcelona	Andrea Vergara Gomez | Jose Luis Villanueva Canas | Miguel Julian Martinez Yoldi | M. Mar Mosquera Gutierrez | M. Angeles Marcos Maeso et al
Spain/CT-HCB-845/2021	EPI_ISL_3908159	2021-07-12	Microbiology Department & Molecular Biology CORE | CDB | Hospital Clinic | Barcelona	Microbiology Department & Molecular Biology CORE | CDB | Hospital Clinic | Barcelona	Andrea Vergara Gomez | Jose Luis Villanueva Canas | Miguel Julian Martinez Yoldi | M. Mar Mosquera Gutierrez | M. Angeles Marcos Maeso et al
Spain/CT-HCB-965/2021	EPI_ISL_3894309	2021-08-02	Microbiology Department & Molecular Biology CORE | CDB | Hospital Clinic | Barcelona	Microbiology Department & Molecular Biology CORE | CDB | Hospital Clinic | Barcelona	Andrea Vergara Gomez | Jose Luis Villanueva Canas | Miguel Julian Martinez Yoldi | M. Mar Mosquera Gutierrez | M. Angeles Marcos Maeso et al
Spain/CT-HCB885/2021	EPI_ISL_3908183	2021-07-19	Microbiology Department & Molecular Biology CORE | CDB | Hospital Clinic | Barcelona	Microbiology Department & Molecular Biology CORE | CDB | Hospital Clinic | Barcelona	Andrea Vergara Gomez | Jose Luis Villanueva Canas | Miguel Julian Martinez Yoldi | M. Mar Mosquera Gutierrez | M. Angeles Marcos Maeso et al
Spain/CT-HUB01047/2021	EPI_ISL_2637270	2021-06-05	Hospital Universitari Bellvitge	Microbiology Department	Sara Marti et al
Spain/CT-HUB01479/2021	EPI_ISL_3118322	2021-07-14	Hospital Universitat de Bellvitge	Microbiology Department	Sara Marti et al
Spain/CT-HUB01584/2021	EPI_ISL_3261241	2021-07-22	Hospital Universitari de Bellvitge	Microbiology Department	Sara Marti et al
Spain/CT-HUB01602/2021	EPI_ISL_3261259	2021-07-26	Hospital Universitari de Bellvitge	Microbiology Department	Sara Marti et al
Spain/CT-HUB01651/2021	EPI_ISL_3387093	2021-08-02	Hospital Universitari de Bellvitge	Microbiology Department	Sara Marti et al
Spain/CT-HUB01806/2021	EPI_ISL_3829816	2021-08-20	CLILAB	Microbiology Department	Sara Marti et al
Spain/CT-HUGTiPM015UW8F10/2021	EPI_ISL_2140611	2021-05-08	Microbiology Department, Laboratori Clínic Metropolitana Nord. Hospital Universitari Germans Trias i Pujol	Can Ruti SARS-CoV-2 Sequencing Hub (HUGTiP/IrsiCaixa/IGTP)	Marc Noguera-Julian et al
Spain/CT-HUGTiPM016OY0G6/2021	EPI_ISL_2281391	2021-05-13	Microbiology Department, Laboratori Clínic Metropolitana Nord. Hospital Universitari Germans Trias i Pujol	Can Ruti SARS-CoV-2 Sequencing Hub (HUGTiP/IrsiCaixa/IGTP)	Marc Noguera-Julian et al
Spain/CT-HUGTiPM023JU0A2/2021	EPI_ISL_2812446	2021-06-21	Microbiology Department, Laboratori Clínic Metropolitana Nord. Hospital Universitari Germans Trias i Pujol	Can Ruti SARS-CoV-2 Sequencing Hub (HUGTiP/IrsiCaixa/IGTP)	Marc Noguera-Julian et al
Spain/CT-HUGTiPM029HA7F5/2021	EPI_ISL_3156109	2021-07-13	Microbiology Department, Laboratori Clínic Metropolitana Nord. Hospital Universitari Germans Trias i Pujol	Can Ruti SARS-CoV-2 Sequencing Hub (HUGTiP/IrsiCaixa/IGTP)	Marc Noguera-Julian et al
Spain/CT-HUGTiPM032WJ9B12/2021	EPI_ISL_3320185	2021-07-30	Microbiology Department, Laboratori Clínic Metropolitana Nord. Hospital Universitari Germans Trias i Pujol	Can Ruti SARS-CoV-2 Sequencing Hub (HUGTiP/IrsiCaixa/IGTP)	Marc Noguera-Julian et al
Spain/CT-HUGTiPM034JU2B8/2021	EPI_ISL_3455793	2021-08-09	Microbiology Department, Laboratori Clínic Metropolitana Nord. Hospital Universitari Germans Trias i Pujol	Can Ruti SARS-CoV-2 Sequencing Hub (HUGTiP/IrsiCaixa/IGTP)	Marc Noguera-Julian et al
Spain/CT-HUGTiPM035BI7A11/2021	EPI_ISL_3770835	2021-07-20	Microbiology Department, Laboratori Clínic Metropolitana Nord. Hospital Universitari Germans Trias i Pujol	Can Ruti SARS-CoV-2 Sequencing Hub (HUGTiP/IrsiCaixa/IGTP)	Marc Noguera-Julian et al
Spain/CT-HUGTiPM036EU7A7/2021	EPI_ISL_3770939	2021-08-15	Microbiology Department, Laboratori Clínic Metropolitana Nord. Hospital Universitari Germans Trias i Pujol	Can Ruti SARS-CoV-2 Sequencing Hub (HUGTiP/IrsiCaixa/IGTP)	Marc Noguera-Julian et al
Spain/CT-HUGTiPM039PK0H2/2021	EPI_ISL_3998165	2021-07-26	Microbiology Department, Laboratori Clínic Metropolitana Nord. Hospital Universitari Germans Trias i Pujol	Can Ruti SARS-CoV-2 Sequencing Hub (HUGTiP/IrsiCaixa/IGTP)	Marc Noguera-Julian et al
Spain/CT-HUGTiPM044XM7G8/2021	EPI_ISL_4533899	2021-08-25	Microbiology Department, Laboratori Clínic Metropolitana Nord. Hospital Universitari Germans Trias i Pujol	Can Ruti SARS-CoV-2 Sequencing Hub (HUGTiP/IrsiCaixa/IGTP)	Marc Noguera-Julian et al
Spain/CT-HUGTiPR019LM3A6/2021	EPI_ISL_2433975	2021-05-27	Microbiology Department, Laboratori Clínic Metropolitana Nord. Hospital Universitari Germans Trias i Pujol	Can Ruti SARS-CoV-2 Sequencing Hub (HUGTiP/IrsiCaixa/IGTP)	Marc Noguera-Julian et al
Spain/CT-HUGTiPR023PC2C9/2021	EPI_ISL_3164003	2021-07-16	Microbiology Department, Laboratori Clínic Metropolitana Nord. Hospital Universitari Germans Trias i Pujol	Can Ruti SARS-CoV-2 Sequencing Hub (HUGTiP/IrsiCaixa/IGTP)	Marc Noguera-Julian et al
Spain/CT-HUGTiPR025QB7E8/2021	EPI_ISL_3915481	2021-07-25	Microbiology Department, Laboratori Clínic Metropolitana Nord. Hospital Universitari Germans Trias i Pujol	Can Ruti SARS-CoV-2 Sequencing Hub (HUGTiP/IrsiCaixa/IGTP)	Marc Noguera-Julian et al
Spain/CT-HUGTiPR025QB7F3/2021	EPI_ISL_3915488	2021-08-25	Microbiology Department, Laboratori Clínic Metropolitana Nord. Hospital Universitari Germans Trias i Pujol	Can Ruti SARS-CoV-2 Sequencing Hub (HUGTiP/IrsiCaixa/IGTP)	Marc Noguera-Julian et al
Spain/CT-HUJ23-15683/2021	EPI_ISL_3086950	2021-07-26	Hospital Universitari Joan XXIII	Hospital Universitari Joan XXIII	Gemma Recio et al
Spain/CT-HUVH-E04105/2021	EPI_ISL_3009916	2021-07-09	Hospital Universitari Vall d'Hebron - Vall d'Hebron Institut de Recerca	Hospital Universitari Vall d'Hebron - Vall d'Hebron Institut de Recerca	Cristina Andrés et al
Spain/CT-HUVH-E21960/2021	EPI_ISL_3246789	2021-07-25	Hospital Universitari Vall d'Hebron - Vall d'Hebron Institut de Recerca	Hospital Universitari Vall d'Hebron - Vall d'Hebron Institut de Recerca	Cristina Andrés et al
Spain/CT-HUVH-E27989/2021	EPI_ISL_3983841	2021-08-09	Hospital Universitari Vall d'Hebron - Vall d'Hebron Institut de Recerca	Hospital Universitari Vall d'Hebron - Vall d'Hebron Institut de Recerca	Cristina Andrés et al
Spain/CT-HUVH-E48690/2021	EPI_ISL_3306414	2021-07-29	Hospital Universitari Vall d'Hebron - Vall d'Hebron Institut de Recerca	Hospital Universitari Vall d'Hebron - Vall d'Hebron Institut de Recerca	Cristina Andrés et al
Spain/CT-HUVH-E722924/2021	EPI_ISL_3306421	2021-07-29	Hospital Universitari Vall d'Hebron - Vall d'Hebron Institut de Recerca	Hospital Universitari Vall d'Hebron - Vall d'Hebron Institut de Recerca	Cristina Andrés et al
Spain/CT-HUVH-E74165/2021	EPI_ISL_2828202	2021-06-22	Hospital Universitari Vall d'Hebron - Vall d'Hebron Institut de Recerca	Hospital Universitari Vall d'Hebron - Vall d'Hebron Institut de Recerca	Cristina Andrés et al
Spain/CT-HUVH-E88985/2021	EPI_ISL_2982393	2021-06-30	Hospital Universitari Vall d'Hebron - Vall d'Hebron Institut de Recerca	Hospital Universitari Vall d'Hebron - Vall d'Hebron Institut de Recerca	Cristina Andrés et al
Spain/CT-HUVH-EX209699/2021	EPI_ISL_2982425	2021-07-12	Hospital Universitari Arnau de Vilanova	Hospital Universitari Vall d'Hebron - Vall d'Hebron Institut de Recerca	Cristina Andrés et al
Spain/CT-HUVH-EX209704/2021	EPI_ISL_2982430	2021-07-12	Hospital Universitari Arnau de Vilanova	Hospital Universitari Vall d'Hebron - Vall d'Hebron Institut de Recerca	Cristina Andrés et al
Spain/CT-HUVH-EXV11752/2021	EPI_ISL_3236343	2021-07-27	Hospital Universitari Arnau de Vilanova	Hospital Universitari Vall d'Hebron - Vall d'Hebron Institut de Recerca	Cristina Andrés et al
Spain/CT-HUVH-V34173/2021	EPI_ISL_3154436	2021-07-13	Hospital Universitari Vall d'Hebron - Vall d'Hebron Institut de Recerca	Hospital Universitari Vall d'Hebron - Vall d'Hebron Institut de Recerca	Cristina Andrés et al
Spain/CT-HUVH-V88127/2021	EPI_ISL_3236315	2021-07-21	Hospital Universitari Vall d'Hebron - Vall d'Hebron Institut de Recerca	Hospital Universitari Vall d'Hebron - Vall d'Hebron Institut de Recerca	Cristina Andrés et al
Spain/CT-IBV-97032983/2021	EPI_ISL_3907219	2021-07-13	Hospital de la Santa Creu i Sant Pau. Servicio de Microbiología	SeqCOVID-SPAIN consortium/IBV(CSIC)	Ferran Navarro et al
Spain/CT-LabRefCat-751420/2021	EPI_ISL_4271105	2021-01-29	Laboratori de Referencia de Catalunya	Laboratori de Referencia de Catalunya	Ramirez A. et al
Spain/CT-LabRefCat-798245/2021	EPI_ISL_2308278	2021-05-02	Laboratori de Referencia de Catalunya	Laboratori de Referencia de Catalunya	Ramirez A. et al
Spain/GA-CHUVI-19418357/2021	EPI_ISL_4185274	2021-08-18	Microbiology Department. Complexo Hospitalario Universitario de Vigo	Microbiology Department. Complexo Hospitalario Universitario de Vigo	Alvarez M et al
Spain/GA-CHUVI-19430375/2021	EPI_ISL_4185317	2021-08-29	Microbiology Department. Complexo Hospitalario Universitario de Vigo	Microbiology Department. Complexo Hospitalario Universitario de Vigo	Alvarez M et al
Spain/GA-CHUVI-34086608/2021	EPI_ISL_3241782	2021-07-05	Microbiology Department. Complexo Hospitalario Universitario de Vigo	Microbiology Department. Complexo Hospitalario Universitario de Vigo	Alfaya N et al
Spain/GA-CHUVI-34089967/2021	EPI_ISL_3241799	2021-07-06	Microbiology Department. Complexo Hospitalario Universitario de Vigo	Microbiology Department. Complexo Hospitalario Universitario de Vigo	Alfaya N et al
Spain/GA-CHUVI-34155004/2021	EPI_ISL_3875727	2021-08-09	Microbiology Department. Complexo Hospitalario Universitario de Vigo	Microbiology Department. Complexo Hospitalario Universitario de Vigo	Alfaya N et al
Spain/GA-CHUVI-34172040/2021	EPI_ISL_3875803	2021-08-19	Microbiology Department. Complexo Hospitalario Universitario de Vigo	Microbiology Department. Complexo Hospitalario Universitario de Vigo	Alfaya N et al
Spain/GA-SCQ_21-577328/2021	EPI_ISL_3545727	2021-07-18	Servizo de Microbioloxía. Complexo Hospitalario de Santiago de Compostela	Servizo de Microbioloxía. Complexo Hospitalario de Santiago de Compostela	Xosé Costa et al
Spain/GA-SCQ_21-596773/2021	EPI_ISL_3718642	2021-08-01	Servizo de Microbioloxía. Complexo Hospitalario de Santiago de Compostela	Servizo de Microbioloxía. Complexo Hospitalario de Santiago de Compostela	Xosé Costa et al
Spain/GA-SCQ_21-598970/2021	EPI_ISL_3718652	2021-08-03	Servizo de Microbioloxía. Complexo Hospitalario de Santiago de Compostela	Servizo de Microbioloxía. Complexo Hospitalario de Santiago de Compostela	Xosé Costa et al
Spain/HUB01286/2021	EPI_ISL_2957071	2021-06-23	Hospital Universitari Bellvitge	Microbiology Department	Sara Marti et al
Spain/IB-HUSE-00947/2021	EPI_ISL_2626150	2021-06-11	HOSPITAL UNIVERSITARIO SON ESPASES	HOSPITAL UNIVERSITARIO SON ESPASES	Servicio de Microbiología et al
Spain/IB-HUSE-01324/2021	EPI_ISL_3007707	2021-07-02	HOSPITAL UNIVERSITARIO SON ESPASES	HOSPITAL UNIVERSITARIO SON ESPASES	Servicio de Microbiología et al
Spain/IB-HUSE-01376/2021	EPI_ISL_3087105	2021-07-13	HOSPITAL UNIVERSITARIO SON ESPASES	HOSPITAL UNIVERSITARIO SON ESPASES	Servicio de Microbiología et al
Spain/IB-HUSE-01403/2021	EPI_ISL_3087127	2021-07-14	HOSPITAL UNIVERSITARIO SON ESPASES	HOSPITAL UNIVERSITARIO SON ESPASES	Servicio de Microbiología et al
Spain/IB-HUSE-01559/2021	EPI_ISL_3308177	2021-07-31	HOSPITAL UNIVERSITARIO SON ESPASES	HOSPITAL UNIVERSITARIO SON ESPASES	Dr. Antonio Oliver et al
Spain/IB-HUSE-01587/2021	EPI_ISL_3308204	2021-07-29	HOSPITAL MATEU ORFILA	HOSPITAL UNIVERSITARIO SON ESPASES	Dr. Antonio Oliver et al
Spain/IB-HUSE-01734/2021	EPI_ISL_3431742	2021-08-05	HOSPITAL UNIVERSITARIO SON ESPASES	HOSPITAL UNIVERSITARIO SON ESPASES	Dr. Antonio Oliver et al
Spain/IB-HUSE-01967/2021	EPI_ISL_3980215	2021-07-29	HOSPITAL UNIVERSITARIO SON ESPASES	HOSPITAL UNIVERSITARIO SON ESPASES	Dr. Antonio Oliver et al
Spain/MD-14332743/2021	EPI_ISL_3133946	2021-06-01	Servicio Microbiología Hospital La Paz	Servicio Microbiología Hospital La Paz	Fernando Lázaro et al
Spain/MD-H12O_1149/2021	EPI_ISL_3691287	2021-07-21	HOSPITAL UNIVERSITARIO 12 DE OCTUBRE	HOSPITAL UNIVERSITARIO 12 DE OCTUBRE	Carmen Martín-Higuera et al
Spain/MD-HGUGM-5637483/2021	EPI_ISL_3188649	2021-07-14	Hospital General Universitario Gregorio Marañón	Hospital General Universitario Gregorio Marañón	Sergio Buenestado Serrano et al
Spain/MD-HGUGM-5702992/2021	EPI_ISL_4352071	2021-02-09	Hospital General Universitario Gregorio Marañón	Hospital General Universitario Gregorio Marañón	Sergio Buenestado Serrano et al
Spain/MD-HRYC-71543907/2021	EPI_ISL_3614224	2021-08-09	Servicio de Microbiologia Hospital Ramon y Cajal	Servicio de Microbiologia Hospital Ramon y Cajal	Ponce M et al
Spain/MD-HULP-59995456/2021	EPI_ISL_4212674	2021-08-01	Servicio Microbiología Hospital La Paz	Servicio Microbiología Hospital La Paz	Fernando Lázaro et al
Spain/NC-CHN-01004232/2021	EPI_ISL_3265929	2021-07-20	Servicio de Microbiología Clínica (Complejo Hospitalario de Navarra, Pamplona)	Centro de Secuenciación NASERTIC	Carmen Ezpeleta Baquedano et al
Spain/NC-CHN-01004512/2021	EPI_ISL_4078724	2021-08-02	Servicio de Microbiología Clínica (Complejo Hospitalario de Navarra, Pamplona)	Centro de Secuenciación NASERTIC	Carmen Ezpeleta Baquedano et al
Spain/PV-HUD-78047207/2021	EPI_ISL_4137468	2021-08-13	Microbiology Department, University Hospital Donostia	Microbiology Department, University Hospital Donostia	Marimon JM et al
Spain/RI-CIBIR-218038228/2021	EPI_ISL_4031301	2021-08-13	Hospital San Pedro Logroño	Centro de Investigación Biomédica de La Rioja	María de Toro et al
Spain/RI-CIBIR-218040034/2021	EPI_ISL_4005897	2021-08-11	Centro de Investigación Biomédica de La Rioja - Hospital San Pedro Logroño	Centro de Investigación Biomédica de La Rioja	María de Toro et al
Spain/VC-IBV-98030692/2021	EPI_ISL_3008474	2021-06-22	Hospital Universitari i Politècnic La Fe de València	SeqCOVID-SPAIN consortium/IBV(CSIC)	María Dolores Gómez Ruiz et al
Spain/VC-IBV-98031240/2021	EPI_ISL_3008627	2021-06-29	Servicio de Microbiología. Hospital Clínico Universitario de Valencia	SeqCOVID-SPAIN consortium/IBV(CSIC)	David Navarro Ortega et al
Spain/VC-IBV-98032204/2021	EPI_ISL_3907450	2021-07-20	Servicio de Microbiología. Hospital Universitario Doctor Peset	SeqCOVID-SPAIN consortium/IBV(CSIC)	Juan Alberola Enguídanos et al
Spain/VC-IBV-98032817/2021	EPI_ISL_3907567	2021-07-27	Servicio de Microbiología. Hospital Clínico Universitario de Valencia	SeqCOVID-SPAIN consortium/IBV(CSIC)	David Navarro Ortega et al
Spain/VC-IBV-98033669/2021	EPI_ISL_4201468	2021-08-16	Hospital Universitari i Politècnic La Fe de València	SeqCOVID-SPAIN consortium/IBV(CSIC)	María Dolores Gómez Ruiz et al
Spain/VC-IBV-98033716/2021	EPI_ISL_4201549	2021-08-17	Hospital Universitari i Politècnic La Fe de València	SeqCOVID-SPAIN consortium/IBV(CSIC)	María Dolores Gómez Ruiz et al
Spain/VC-IBV-98033750/2021	EPI_ISL_4491557	2021-08-20	Hospital Universitari i Politècnic La Fe de València	SeqCOVID-SPAIN consortium/IBV(CSIC)	María Dolores Gómez Ruiz et al
Spain/VC-IBV-98033764/2021	EPI_ISL_4201545	2021-08-02	Hospital Universitari de La Plana	SeqCOVID-SPAIN consortium/IBV(CSIC)	Juan B. Bellido Blasco et al
Spain/VC-IBV-99033986/2021	EPI_ISL_3924318	2021-07-30	Hospital General Universitario de Alicante - Instituto de Investigación Sanitaria y Biomédica de Alicante	SeqCOVID-SPAIN consortium/IBV(CSIC)	Maripaz Ventero Martín et al
Spain/VC-IBV-99034022/2021	EPI_ISL_3924612	2021-08-04	Hospital General Universitario de Alicante - Instituto de Investigación Sanitaria y Biomédica de Alicante	SeqCOVID-SPAIN consortium/IBV(CSIC)	Maripaz Ventero Martín et al
Spain/VC-IBV-99034360/2021	EPI_ISL_3939192	2021-07-28	Servicio de Microbiología. Consorcio Hospital General Universitario de Valencia	SeqCOVID-SPAIN consortium/IBV(CSIC)	María Dolores Ocete et al
Spain/VC-IBV-99034385/2021	EPI_ISL_3939171	2021-07-27	Servicio de Microbiología. Consorcio Hospital General Universitario de Valencia	SeqCOVID-SPAIN consortium/IBV(CSIC)	María Dolores Ocete et al
Spain/VC-IBV-99034801/2021	EPI_ISL_4071661	2021-08-13	Hospital General Universitario de Alicante - Instituto de Investigación Sanitaria y Biomédica de Alicante	SeqCOVID-SPAIN consortium/IBV(CSIC)	Maripaz Ventero Martín et al
Spain/VC-IBV-99034868/2021	EPI_ISL_4128467	2021-08-18	Servicio de Microbiología. Consorcio Hospital General Universitario de Valencia	SeqCOVID-SPAIN consortium/IBV(CSIC)	María Dolores Ocete et al
Spain/VC-IBV-99034877/2021	EPI_ISL_4128493	2021-08-12	Servicio de Microbiología. Consorcio Hospital General Universitario de Valencia	SeqCOVID-SPAIN consortium/IBV(CSIC)	María Dolores Ocete et al
SriLanka/CDR177/2021	EPI_ISL_2803176	2021-06-05	Centre for Dengue Research and AICBU, Department of Immunology and Molecular Medicine	Centre for Dengue Research and AICBU, Department of Immunology and Molecular Medicine	Chandima Jeewandara et al
SriLanka/CMC116962/2021	EPI_ISL_2803243	2021-06-19	Centre for Dengue Research and AICBU, Department of Immunology and Molecular Medicine	Centre for Dengue Research and AICBU, Department of Immunology and Molecular Medicine	Chandima Jeewandara et al
Suriname/SR-468/2021	EPI_ISL_3462738	2021-07-12	Central Laboratory, Bureau of Public Health (BOG) and Academic Hospital Paramaribo	Erasmus Medical Center	Bas B Oude Munnink et al
Suriname/SR-502/2021	EPI_ISL_3462739	2021-07-25	Central Laboratory, Bureau of Public Health (BOG) and Academic Hospital Paramaribo	Erasmus Medical Center	Bas B Oude Munnink et al
Suriname/SR-520/2021	EPI_ISL_3462740	2021-07-29	Central Laboratory, Bureau of Public Health (BOG) and Academic Hospital Paramaribo	Erasmus Medical Center	Bas B Oude Munnink et al
Suriname/SR-547/2021	EPI_ISL_4003130	2021-08-06	Central Laboratory, Bureau of Public Health (BOG) and Academic Hospital Paramaribo	Erasmus Medical Center	Bas B Oude Munnink et al
Suriname/SR-579/2021	EPI_ISL_4003162	2021-08-16	Central Laboratory, Bureau of Public Health (BOG) and Academic Hospital Paramaribo	Erasmus Medical Center	Bas B Oude Munnink et al
Sweden/01_SE100_21CS508779/2021	EPI_ISL_4070621	2021-08-26	Synlab Medilab	Karolinska University Hospital	Jan Albert et al
Sweden/10097141/2020	EPI_ISL_3791379	2020-11-19	Swedish national genomic surveillance program of SARS-CoV-2	The Public Health Agency of Sweden	Maximilian Riess et al
Sweden/1229408255/2021	EPI_ISL_3789724	2021-08-10	Swedish national genomic surveillance program of SARS-CoV-2	The Public Health Agency of Sweden	Maximilian Riess et al
Sweden/20488657S/2021	EPI_ISL_3159115	2021-06-28	Swedish national genomic surveillance program of SARS-CoV-2	The Public Health Agency of Sweden	Maximilian Riess et al
Sweden/4596696940/2021	EPI_ISL_3791901	2021-07-26	Swedish national genomic surveillance program of SARS-CoV-2	The Public Health Agency of Sweden	Maximilian Riess et al
Sweden/461847597877/2021	EPI_ISL_3999291	2021-08-17	Swedish national genomic surveillance program of SARS-CoV-2	The Public Health Agency of Sweden	Maximilian Riess et al
Sweden/DC112337611/2021	EPI_ISL_3783982	2021-07-27	Swedish national genomic surveillance program of SARS-CoV-2	The Public Health Agency of Sweden	Maximilian Riess et al
Sweden/LP000323921/2021	EPI_ISL_3787304	2021-08-06	Swedish national genomic surveillance program of SARS-CoV-2	The Public Health Agency of Sweden	Maximilian Riess et al
Sweden/SE00626717/2021	EPI_ISL_3985336	2021-08-19	Swedish national genomic surveillance program of SARS-CoV-2	The Public Health Agency of Sweden	Maximilian Riess et al
Sweden/SUS0002821/2021	EPI_ISL_3155140	2021-07-13	Clinical Microbiology, Infection Prevention and Control	Section for Molecular Diagnostics	Björn Hallström et al
Switzerland/AG-ETHZ-33717507/2021	EPI_ISL_3853776	2021-08-11	Viollier AG	Department of Biosystems Science and Engineering, ETH Zürich	Chaoran Chen et al
Switzerland/AG-UZH-IMV-3ba4c0d9/2021	EPI_ISL_2978337	2021-07-07	Kantonsspital Aarau	Institute of Medical Virology	Verena Kufner et al
Switzerland/AG-UZH-IMV-3ba4d51a/2021	EPI_ISL_3346320	2021-07-30	Kantonsspital Baden AG	Institute of Medical Virology	Verena Kufner et al
Switzerland/BE-IFIK-2335-0928/2021	EPI_ISL_3931125	2021-08-28	Institute for Infectious Diseases	Institute for Infectious Diseases	Stefan Neuenschwander et al
Switzerland/BE-UHB-43000628/2021	EPI_ISL_3730676	2021-02-13	Medics Labor AG	Clinical Bacteriology	Tim Roloff et al
Switzerland/BE-UHB-43002941/2021	EPI_ISL_3824250	2021-08-18	Medics Labor AG	Clinical Bacteriology	Tim Roloff et al
Switzerland/BL-ETHZ-33754739/2021	EPI_ISL_4236331	2021-08-16	Viollier AG	Department of Biosystems Science and Engineering, ETH Zürich	Chaoran Chen et al
Switzerland/BS-ETHZ-33633651/2021	EPI_ISL_3476205	2021-08-02	Viollier AG	Department of Biosystems Science and Engineering, ETH Zürich	Chaoran Chen et al
Switzerland/BS-UHB-42980554/2021	EPI_ISL_4251189	2021-08-04	Clinical Virology	Clinical Bacteriology	Tim Roloff et al
Switzerland/GE-DIA-161341627601/2021	EPI_ISL_3049161	2021-07-17	Dianalabs SA	Genesupport	Tanguy ARAUD et al
Switzerland/GE-HUG-35110649/2021	EPI_ISL_3932636	2021-08-20	University Hospitals of Geneva, Laboratory of Virology	HUG, Laboratory of Virology and the Health2030 Genome Center	Samuel Cordey et al
Switzerland/GR-ETHZ-33326070/2021	EPI_ISL_3007565	2021-06-28	Viollier AG	Department of Biosystems Science and Engineering, ETH Zürich	Andrea Patrizia Salzmann et al
Switzerland/VD-ETHZ-33923801/2021	EPI_ISL_4487652	2021-08-30	Viollier AG	Department of Biosystems Science and Engineering, ETH Zürich	Chaoran Chen et al
Switzerland/VS-ICH-2210838021/2021	EPI_ISL_4368853	2021-08-18	Valais Hospital, Central Institute	Valais Hospital, Central Institute	Alexis Dumoulin et al
Switzerland/ZH-ETHZ-33905055/2021	EPI_ISL_4487830	2021-08-28	Viollier AG	Department of Biosystems Science and Engineering, ETH Zürich	Chaoran Chen et al
Taiwan/16028/2021	EPI_ISL_3987576	2021-08-20	Centers for Disease Control, R.O.C. (Taiwan)	Centers for Disease Control, R.O.C. (Taiwan)	Ji-Rong Yang et al
Thailand/DMSc-01956/2021	EPI_ISL_4557926	2021-08-23	Trat Hospital	Division of Genomic Medicine and Innovation support,Department of Medical Sciences, Ministry of Public Health, Thailand	Surakameth Mahasirimongkol et al
Togo/NMIMR-21-TGS-294/2021	EPI_ISL_3915019	2021-06-16	Institut National D’hygiene, Lome, Togo	Noguchi Memorial Institute for Medical Research, University of Ghana, Legon, Ghana	Afiwa W. Halatoko et al
Togo/NMIMR-21-TGS-362/2021	EPI_ISL_3915064	2021-06-27	Institut National D’hygiene, Lome, Togo	Noguchi Memorial Institute for Medical Research, University of Ghana, Legon, Ghana	Afiwa W. Halatoko et al
Togo/NMIMR-21-TGS-396/2021	EPI_ISL_3915094	2021-07-28	Institut National D’hygiene, Lome, Togo	Noguchi Memorial Institute for Medical Research, University of Ghana, Legon, Ghana	Afiwa W. Halatoko et al
Tunisia/34737/2021	EPI_ISL_2907578	2021-05-21	Laboratory of Microbiology, National Reference Lab, Charles Nicolle Hospital; 2-University of Tunis ElManar, Faculty of Medicine of Tunis, LR99ES09, Tunis, Tunisia	1-Clinical and Experimental Pharmacology Lab, LR16SP02, National Center of Pharmacovigilance, University of Tunis El Manar, Tunis, Tunisia. 2-Neurodegenerative diseases and psychiatric troubles, LR18SP03, Razi Hospital, University of Tunis El Manar, Tunis, Tunisia. 3- Ministry of Health, National Observatory of New and Emerging Diseases, 1006, Tunis, Tunisia	Sameh Trabelsi et al
Turkey/HSGM-B15929/2021	EPI_ISL_3063367	2021-06-08	Ministry of Health Turkey	Ministry of Health Turkey	Fatma Bayrakdar et al
Turkey/HSGM-C8213/2021	EPI_ISL_3533224	2021-07-28	Ministry of Health Turkey	Ministry of Health Turkey	Fatma Bayrakdar et al
Turkey/HSGM-C8372/2021	EPI_ISL_3533379	2021-07-28	Ministry of Health Turkey	Ministry of Health Turkey	Fatma Bayrakdar et al
Turkey/HSGM-C8932/2021	EPI_ISL_3540300	2021-08-02	Ministry of Health Turkey	Ministry of Health Turkey	Fatma Bayrakdar et al
Turkey/HSGM-C9358/2021	EPI_ISL_3540508	2021-08-02	Ministry of Health Turkey	Ministry of Health Turkey	Fatma Bayrakdar et al
Turkey/HSGM-C941/2021	EPI_ISL_3907004	2021-07-02	Ministry of Health Turkey	Ministry of Health Turkey	Fatma Bayrakdar et al
Turkey/HSGM-C9863/2021	EPI_ISL_3907166	2021-07-30	Ministry of Health Turkey	Ministry of Health Turkey	Fatma Bayrakdar et al
Turkey/HSGM-E1000/2021	EPI_ISL_4075450	2021-08-24	Ministry of Health Turkey	Ministry of Health Turkey	Fatma Bayrakdar et al
Turkey/HSGM-E1001/2021	EPI_ISL_4075451	2021-08-24	Ministry of Health Turkey	Ministry of Health Turkey	Fatma Bayrakdar et al
Turkey/HSGM-E1017/2021	EPI_ISL_4075461	2021-08-24	Ministry of Health Turkey	Ministry of Health Turkey	Fatma Bayrakdar et al
Turkey/HSGM-E1030/2021	EPI_ISL_4075471	2021-08-24	Ministry of Health Turkey	Ministry of Health Turkey	Fatma Bayrakdar et al
Turkey/HSGM-E1070/2021	EPI_ISL_4075492	2021-08-24	Ministry of Health Turkey	Ministry of Health Turkey	Fatma Bayrakdar et al
Turkey/HSGM-E1128/2021	EPI_ISL_4075542	2021-08-24	Ministry of Health Turkey	Ministry of Health Turkey	Fatma Bayrakdar et al
Turkey/HSGM-E1160/2021	EPI_ISL_4075630	2021-08-27	Ministry of Health Turkey	Ministry of Health Turkey	Fatma Bayrakdar et al
Turkey/HSGM-E1219/2021	EPI_ISL_4075401	2021-08-27	Ministry of Health Turkey	Ministry of Health Turkey	Fatma Bayrakdar et al
Turkey/HSGM-E1224/2021	EPI_ISL_4075406	2021-08-27	Ministry of Health Turkey	Ministry of Health Turkey	Fatma Bayrakdar et al
Turkey/HSGM-E1245/2021	EPI_ISL_4075631	2021-08-27	Ministry of Health Turkey	Ministry of Health Turkey	Fatma Bayrakdar et al
Turkey/HSGM-E2987/2021	EPI_ISL_4101667	2021-03-09	Ministry of Health Turkey	Ministry of Health Turkey	Fatma Bayrakdar et al
Turkey/HSGM-E954/2021	EPI_ISL_4075559	2021-08-24	Ministry of Health Turkey	Ministry of Health Turkey	Fatma Bayrakdar et al
Turkey/HSGM-FS14/2021	EPI_ISL_3402727	2021-08-05	Ministry of Health Turkey	Ministry of Health Turkey	Fatma Bayrakdar et al
Turkey/HSGM-FS212/2021	EPI_ISL_3411003	2021-08-05	Ministry of Health Turkey	Ministry of Health Turkey	Fatma Bayrakdar et al
Turkey/HSGM-FS2640/2021	EPI_ISL_3405443	2021-08-06	Ministry of Health Turkey	Ministry of Health Turkey	Fatma Bayrakdar et al
Turkey/HSGM-FS359/2021	EPI_ISL_3402928	2021-08-05	Ministry of Health Turkey	Ministry of Health Turkey	Fatma Bayrakdar et al
Turkey/HSGM-FS8589/2021	EPI_ISL_3534038	2021-08-10	Ministry of Health Turkey	Ministry of Health Turkey	Fatma Bayrakdar et al
Turkey/HSGM-FS9410/2021	EPI_ISL_3538619	2021-08-12	Ministry of Health Turkey	Ministry of Health Turkey	Fatma Bayrakdar et al
Turkey/HSGM-GF10401/2021	EPI_ISL_3317355	2021-07-26	Ministry of Health Turkey	Ministry of Health Turkey	Fatma Bayrakdar et al
Turkey/HSGM-GF10517/2021	EPI_ISL_3317471	2021-07-26	Ministry of Health Turkey	Ministry of Health Turkey	Fatma Bayrakdar et al
Turkey/HSGM-GF13141/2021	EPI_ISL_3315373	2021-07-30	Ministry of Health Turkey	Ministry of Health Turkey	Fatma Bayrakdar et al
Turkey/HSGM-GF15110/2021	EPI_ISL_3400562	2021-08-04	Ministry of Health Turkey	Ministry of Health Turkey	Fatma Bayrakdar et al
Turkey/HSGM-GF16178/2021	EPI_ISL_3400129	2021-08-04	Ministry of Health Turkey	Ministry of Health Turkey	Fatma Bayrakdar et al
Turkey/HSGM-GF16445/2021	EPI_ISL_3400396	2021-08-04	Ministry of Health Turkey	Ministry of Health Turkey	Fatma Bayrakdar et al
Turkey/HSGM-GF7368/2021	EPI_ISL_3306477	2021-07-22	Ministry of Health Turkey	Ministry of Health Turkey	Fatma Bayrakdar et al
Turkey/HSGM-GF7402/2021	EPI_ISL_3306511	2021-07-22	Ministry of Health Turkey	Ministry of Health Turkey	Fatma Bayrakdar et al
Turkey/HSGM-GF7436/2021	EPI_ISL_3306545	2021-07-22	Ministry of Health Turkey	Ministry of Health Turkey	Fatma Bayrakdar et al
USA/AK-PHL12739/2021	EPI_ISL_4574925	2021-08-21	Alaska State Virology Laboratory	Alaska State Virology Laboratory	Stephanie DeRonde et al
USA/AL-CDC-LC0156109/2021	EPI_ISL_3605102	2021-08-03	Laboratory Corporation of America	Centers for Disease Control and Prevention Division of Viral Diseases, Pathogen Discovery	Dakota Howard et al
USA/AR-UMGC-13082/2021	EPI_ISL_4007828	2021-08-19	Arkansas Public Health Laboratory, Arkansas Department of Health	University of Minnesota Genomics Center	Daryl M. Gohl et al
USA/AR-UMGC-14260/2021	EPI_ISL_4211861	2021-08-26	Arkansas Public Health Laboratory, Arkansas Department of Health	University of Minnesota Genomics Center	Daryl M. Gohl et al
USA/AZ-ASU12508/2021	EPI_ISL_3906239	2021-08-23	Arizona State University	Arizona State University	Ajeet Bains et al
USA/AZ-CDC-LC0248517/2021	EPI_ISL_4339704	2021-08-22	Laboratory Corporation of America	Centers for Disease Control and Prevention Division of Viral Diseases, Pathogen Discovery	Dakota Howard et al
USA/AZ-CDC-LC0269636/2021	EPI_ISL_4538770	2021-08-30	Laboratory Corporation of America	Centers for Disease Control and Prevention Division of Viral Diseases, Pathogen Discovery	Dakota Howard et al
USA/CA-ACPHD-00570/2021	EPI_ISL_4219188	2021-01-24	Alameda County Public Health Department	Alameda County Public Health Department	Kristina Hsieh et al
USA/CA-CDC-ASC210007484/2021	EPI_ISL_1562503	2021-03-16	Aegis Sciences Corporation	Centers for Disease Control and Prevention Division of Viral Diseases, Pathogen Discovery	Dakota Howard et al
USA/CA-CDC-ASC210111897/2021	EPI_ISL_3217782	2021-07-07	Aegis Sciences Corporation	Centers for Disease Control and Prevention Division of Viral Diseases, Pathogen Discovery	Dakota Howard et al
USA/CA-CDC-FG-041691/2021	EPI_ISL_3208637	2021-07-10	Fulgent Genetics	Centers for Disease Control and Prevention Division of Viral Diseases, Pathogen Discovery	Dakota Howard et al
USA/CA-CDC-FG-045889/2021	EPI_ISL_3211492	2021-07-20	Fulgent Genetics	Centers for Disease Control and Prevention Division of Viral Diseases, Pathogen Discovery	Dakota Howard et al
USA/CA-CDC-FG-050058/2021	EPI_ISL_3301487	2021-07-26	Fulgent Genetics	Centers for Disease Control and Prevention Division of Viral Diseases, Pathogen Discovery	Dakota Howard et al
USA/CA-CDC-FG-056217/2021	EPI_ISL_3348526	2021-07-31	Fulgent Genetics	Centers for Disease Control and Prevention Division of Viral Diseases, Pathogen Discovery	Dakota Howard et al
USA/CA-CDC-FG-061398/2021	EPI_ISL_3351941	2021-08-04	Fulgent Genetics	Centers for Disease Control and Prevention Division of Viral Diseases, Pathogen Discovery	Dakota Howard et al
USA/CA-CDC-FG-063571/2021	EPI_ISL_3429141	2021-08-05	Fulgent Genetics	Centers for Disease Control and Prevention Division of Viral Diseases, Pathogen Discovery	Dakota Howard et al
USA/CA-CDC-FG-064490/2021	EPI_ISL_3430098	2021-08-05	Fulgent Genetics	Centers for Disease Control and Prevention Division of Viral Diseases, Pathogen Discovery	Dakota Howard et al
USA/CA-CDC-FG-065155/2021	EPI_ISL_3521392	2021-08-06	Fulgent Genetics	Centers for Disease Control and Prevention Division of Viral Diseases, Pathogen Discovery	Dakota Howard et al
USA/CA-CDC-FG-070386/2021	EPI_ISL_3608907	2021-08-09	Fulgent Genetics	Centers for Disease Control and Prevention Division of Viral Diseases, Pathogen Discovery	Dakota Howard et al
USA/CA-CDC-FG-079953/2021	EPI_ISL_3662731	2021-08-15	Fulgent Genetics	Centers for Disease Control and Prevention Division of Viral Diseases, Pathogen Discovery	Dakota Howard et al
USA/CA-CDC-FG-087464/2021	EPI_ISL_3866751	2021-08-12	Fulgent Genetics	Centers for Disease Control and Prevention Division of Viral Diseases, Pathogen Discovery	Dakota Howard et al
USA/CA-CDC-FG-088444/2021	EPI_ISL_4016763	2021-08-17	Fulgent Genetics	Centers for Disease Control and Prevention Division of Viral Diseases, Pathogen Discovery	Dakota Howard et al
USA/CA-CDC-FG-095172/2021	EPI_ISL_4022132	2021-08-20	Fulgent Genetics	Centers for Disease Control and Prevention Division of Viral Diseases, Pathogen Discovery	Dakota Howard et al
USA/CA-CDC-FG-095638/2021	EPI_ISL_4022290	2021-08-20	Fulgent Genetics	Centers for Disease Control and Prevention Division of Viral Diseases, Pathogen Discovery	Dakota Howard et al
USA/CA-CDC-FG-097653/2021	EPI_ISL_4160820	2021-08-21	Fulgent Genetics	Centers for Disease Control and Prevention Division of Viral Diseases, Pathogen Discovery	Dakota Howard et al
USA/CA-CDC-FG-107952/2021	EPI_ISL_4185041	2021-08-26	Fulgent Genetics	Centers for Disease Control and Prevention Division of Viral Diseases, Pathogen Discovery	Dakota Howard et al
USA/CA-CDC-FG-112928/2021	EPI_ISL_4243781	2021-08-30	Fulgent Genetics	Centers for Disease Control and Prevention Division of Viral Diseases, Pathogen Discovery	Dakota Howard et al
USA/CA-CDC-LC0210233/2021	EPI_ISL_4162944	2021-08-19	Laboratory Corporation of America	Centers for Disease Control and Prevention Division of Viral Diseases, Pathogen Discovery	Dakota Howard et al
USA/CA-CDC-QDX23803848/2021	EPI_ISL_1761938	2021-04-11	Quest Diagnostics Incorporated	Centers for Disease Control and Prevention Division of Viral Diseases, Pathogen Discovery	Dakota Howard et al
USA/CA-CDC-QDX28360100/2021	EPI_ISL_4464310	2021-08-30	Quest Diagnostics Incorporated	Centers for Disease Control and Prevention Division of Viral Diseases, Pathogen Discovery	Dakota Howard et al
USA/CA-CDPH-3000127706/2021	EPI_ISL_4510808	2021-07-25	CDPH VBL	California Department of Public Health	Emily Smith on behalf of CDPH-COVIDNet et al
USA/CA-LACPHL-AF02264/2021	EPI_ISL_3943636	2021-04-10	Huntington Memorial Hospital	Los Angeles County Public Health Laboratories	P. Hemarajata et al.
USA/CA-SEARCH-106126/2021	EPI_ISL_3756970	2021-07-29	Sharp HealthCare Laboratory	Andersen lab at Scripps Research	SEARCH Alliance San Diego with Aaron Harding et al
USA/CA-SEARCH-108216/2021	EPI_ISL_4269113	2021-08-11	Scripps Medical Laboratory	Andersen lab at Scripps Research	SEARCH Alliance San Diego with Michael Quigley et al
USA/CA-SEARCH-48971/2021	EPI_ISL_3937282	2021-08-09	EXCITE Lab	Andersen lab at Scripps Research	SEARCH Alliance San Diego with Aaron Harding et al
USA/CO-CDPHE-2101497528/2021	EPI_ISL_4301209	2021-07-28	Colorado Department of Public Health and Environment	Colorado Department of Public Health and Environment	Laura Bankers et al
USA/CO-CDPHE-2101700382/2021	EPI_ISL_4512343	2021-08-27	Colorado Department of Public Health and Environment	Colorado Department of Public Health and Environment	Laura Bankers et al
USA/CT-Yale-8885/2021	EPI_ISL_4197650	2021-08-21	Yale Clinical Virology Lab	Grubaugh Lab - Yale School of Public Health	Joseph Fauver et al
USA/FL-CDC-ASC210183769/2021	EPI_ISL_3863583	2021-08-07	Aegis Sciences Corporation	Centers for Disease Control and Prevention Division of Viral Diseases, Pathogen Discovery	Dakota Howard et al
USA/FL-CDC-LC0174516/2021	EPI_ISL_3740866	2021-08-08	Laboratory Corporation of America	Centers for Disease Control and Prevention Division of Viral Diseases, Pathogen Discovery	Dakota Howard et al
USA/FL-CDC-LC0238114/2021	EPI_ISL_4331700	2021-08-27	Laboratory Corporation of America	Centers for Disease Control and Prevention Division of Viral Diseases, Pathogen Discovery	Dakota Howard et al
USA/FL-CDC-LC0238862/2021	EPI_ISL_4332230	2021-08-27	Laboratory Corporation of America	Centers for Disease Control and Prevention Division of Viral Diseases, Pathogen Discovery	Dakota Howard et al
USA/HI-H213075/2021	EPI_ISL_3189742	2021-07-12	State Laboratories Division, Hawaii State Department of Health	State Laboratories Division, Hawaii State Department of Health	Pamela O'Brien et al
USA/IL-CDC-LC0159118/2021	EPI_ISL_3607335	2021-07-28	Laboratory Corporation of America	Centers for Disease Control and Prevention Division of Viral Diseases, Pathogen Discovery	Dakota Howard et al
USA/IL-CDC-STM-000047549/2021	EPI_ISL_1690467	2021-03-31	Helix/Illumina	Centers for Disease Control and Prevention Division of Viral Diseases, Pathogen Discovery	Dakota Howard et al
USA/MA-CDCBI-CRSP_4BV7QPAPNO576Z54/2021	EPI_ISL_3937507	2021-08-28	Broad Institute Clinical Research Sequencing Platform	Infectious Disease Program, Broad Institute of Harvard and MIT	Siddle et al
USA/MA-CDCBI-CRSP_IUPGMODV4K34U66V/2021	EPI_ISL_3723906	2021-08-16	Broad Institute Clinical Research Sequencing Platform	Infectious Disease Program, Broad Institute of Harvard and MIT	Siddle et al
USA/MA-CDCBI-CRSP_VIFAXBIK6Q2ER7XO/2021	EPI_ISL_3938248	2021-08-28	Broad Institute Clinical Research Sequencing Platform	Infectious Disease Program, Broad Institute of Harvard and MIT	Siddle et al
USA/MN-CDC-IBX954256227327/2021	EPI_ISL_3353574	2021-07-31	Infinity Biologix	Centers for Disease Control and Prevention Division of Viral Diseases, Pathogen Discovery	Dakota Howard et al
USA/MT-FYR-148/2021	EPI_ISL_3908633	2021-08-18	FYR Diagnostics	FYR Diagnostics	Blohm et al
USA/NC-CDC-LC0226975/2021	EPI_ISL_4177118	2021-08-26	Laboratory Corporation of America	Centers for Disease Control and Prevention Division of Viral Diseases, Pathogen Discovery	Dakota Howard et al
USA/ND-NDDH-3783/2021	EPI_ISL_3718836	2021-08-13	North Dakota Department of Health, Public Health Laboratory	North Dakota Department of Health, Public Health Laboratory	Lisa Wingerter et al
USA/NJ-CDC-ASC210034493/2021	EPI_ISL_2150516	2021-04-27	Aegis Sciences Corporation	Centers for Disease Control and Prevention Division of Viral Diseases, Pathogen Discovery	Dakota Howard et al
USA/NM-CDC-IBX764376103487/2021	EPI_ISL_4139366	2021-08-20	Infinity Biologix	Centers for Disease Control and Prevention Division of Viral Diseases, Pathogen Discovery	Dakota Howard et al
USA/NY-CDC-LC0197592/2021	EPI_ISL_4151614	2021-08-18	Laboratory Corporation of America	Centers for Disease Control and Prevention Division of Viral Diseases, Pathogen Discovery	Dakota Howard et al
USA/NY-CDC-LC0212600/2021	EPI_ISL_4164216	2021-08-16	Laboratory Corporation of America	Centers for Disease Control and Prevention Division of Viral Diseases, Pathogen Discovery	Dakota Howard et al
USA/NY-CDC-LC0221204/2021	EPI_ISL_4238627	2021-08-20	Laboratory Corporation of America	Centers for Disease Control and Prevention Division of Viral Diseases, Pathogen Discovery	Dakota Howard et al
USA/NY-Wadsworth-21084694-01/2021	EPI_ISL_4194840	2021-08-29	BOSTON HEART DIAGNOSTICS CORP	Wadsworth Center, New York State Department of Health	Kirsten St. George et al
USA/OR-CDC-QDX27909394/2021	EPI_ISL_4019414	2021-08-16	Quest Diagnostics Incorporated	Centers for Disease Control and Prevention Division of Viral Diseases, Pathogen Discovery	Dakota Howard et al
USA/PA-VSP5718/2021	EPI_ISL_4498320	2021-08-03	Hospital of the University of Pennsylvania Molecular Pathology Lab	Bushman	John K. Everett et al
USA/SC-CDC-LC0142149/2021	EPI_ISL_3514404	2021-07-27	Laboratory Corporation of America	Centers for Disease Control and Prevention Division of Viral Diseases, Pathogen Discovery	Dakota Howard et al
USA/SC-CDC-LC0226521/2021	EPI_ISL_4176525	2021-08-24	Laboratory Corporation of America	Centers for Disease Control and Prevention Division of Viral Diseases, Pathogen Discovery	Dakota Howard et al
USA/TN-CDC-ASC210120718/2021	EPI_ISL_4401644	2021-08-22	Aegis Sciences Corporation	Centers for Disease Control and Prevention Division of Viral Diseases, Pathogen Discovery	Dakota Howard et al
USA/TN-CDC-LC0218768/2021	EPI_ISL_4240282	2021-08-23	Laboratory Corporation of America	Centers for Disease Control and Prevention Division of Viral Diseases, Pathogen Discovery	Dakota Howard et al
USA/TX-CDC-ASC210183569/2021	EPI_ISL_3753196	2021-08-07	Aegis Sciences Corporation	Centers for Disease Control and Prevention Division of Viral Diseases, Pathogen Discovery	Dakota Howard et al
USA/TX-CDC-FG-101858/2021	EPI_ISL_4023033	2021-08-23	Fulgent Genetics	Centers for Disease Control and Prevention Division of Viral Diseases, Pathogen Discovery	Dakota Howard et al
USA/TX-CDC-FG-102013/2021	EPI_ISL_4027012	2021-08-20	Fulgent Genetics	Centers for Disease Control and Prevention Division of Viral Diseases, Pathogen Discovery	Dakota Howard et al
USA/TX-HHD-2109027799/2021	EPI_ISL_4507611	2021-08-11	SOUTHWEST MSC- 6400 HIGH STAR DRIVE	Houston Health Dept.	Ryker Penn et al
USA/UT-UPHL-210814071697/2021	EPI_ISL_3450370	2021-07-23	Utah Public Health Laboratory	Utah Public Health Laboratory	Erin L. Young et al
USA/VA-CDC-LC0157711/2021	EPI_ISL_3606105	2021-08-03	Laboratory Corporation of America	Centers for Disease Control and Prevention Division of Viral Diseases, Pathogen Discovery	Dakota Howard et al
USA/VA-CDC-LC0227203/2021	EPI_ISL_4179076	2021-08-28	Laboratory Corporation of America	Centers for Disease Control and Prevention Division of Viral Diseases, Pathogen Discovery	Dakota Howard et al
USA/VA-CDC-LC0230581/2021	EPI_ISL_4173747	2021-08-24	Laboratory Corporation of America	Centers for Disease Control and Prevention Division of Viral Diseases, Pathogen Discovery	Dakota Howard et al
USA/VT-CDCBI-CRSP_VX5HBCP66XYJNAJJ/2021	EPI_ISL_3520805	2021-08-12	Broad Institute Clinical Research Sequencing Platform	Infectious Disease Program, Broad Institute of Harvard and MIT	Siddle et al
USA/WI-WSLH-216683/2021	EPI_ISL_3555749	2021-07-22	Wisconsin State Laboratory of Hygiene Communicable Disease Division	Wisconsin State Laboratory of Hygiene Communicable Disease Division	Abigail C. Shockey et al
Uganda/CERI-UVRI-K022876/2021	EPI_ISL_4548466	2021-08-11	MRC/UVRI & LSHTM Uganda Research Unit, Uganda Virus Research Institute	CERI, Centre for Epidemic Response and Innvoation, Stellenbosch University and KRISP, KZN Research Innovation and Sequencing Platform, UKZN.	Deogratius Ssemwanga et al
Uganda/CERI-UVRI-K023043/2021	EPI_ISL_4548524	2021-07-30	MRC/UVRI & LSHTM Uganda Research Unit, Uganda Virus Research Institute	CERI, Centre for Epidemic Response and Innvoation, Stellenbosch University and KRISP, KZN Research Innovation and Sequencing Platform, UKZN.	Deogratius Ssemwanga et al
Uganda/UG675/2021	EPI_ISL_3546301	2021-07-10	MRC/UVRI & LSHTM Uganda Research Unit, Central Public Health Laboratories	MRC/UVRI & LSHTM Uganda Research Unit, Central Public Health Laboratories	Matthew Cotten et al
Wales/PHWC-PDKUUI/2021	EPI_ISL_4135546	2021-08-27	Originating lab: Wales Specialist Virology Centre Sequencing lab: Pathogen Genomics Unit	Public Health Wales Microbiology Cardiff Wales Specialist Virology Centre	Catherine Moore et al
Wales/PHWC-PY33AJ/2021	EPI_ISL_3293487	2021-07-23	Wales Specialist Virology Centre Sequencing lab: Pathogen Genomics Unit	Public Health Wales Microbiology Cardiff Wales Specialist Virology Centre	Catherine Moore et al
Wales/PHWC-PYP9UG/2021	EPI_ISL_3004682	2021-07-06	Originating lab: Wales Specialist Virology Centre Sequencing lab: Pathogen Genomics Unit	Public Health Wales Microbiology Cardiff Wales Specialist Virology Centre	Catherine Moore et al
Wales/PHWC-PYQR5X/2021	EPI_ISL_3005878	2021-07-06	Originating lab: Wales Specialist Virology Centre Sequencing lab: Pathogen Genomics Unit	Public Health Wales Microbiology Cardiff Wales Specialist Virology Centre	Catherine Moore et al
